# Longitudinal, intra-individual stability of untargeted plasma and cerebrospinal fluid metabolites

**DOI:** 10.64898/2025.12.10.25341983

**Authors:** Briana Rocha, Erin Jonaitis, Alana Hamwi, Corinne D. Engelman

## Abstract

**Background/Objectives:** Longitudinal metabolomics analysis offers valuable insight into how metabolic pathways change according to age and health status. However, metabolite levels can fluctuate due to biological factors (ex. age, diet, health-status) and technical factors (ex. sample handling, storage times, instrument performance), with some metabolites exhibiting greater sensitivity to these sources of variability than others. This study aimed to characterize the longitudinal and technical stability of untargeted plasma and cerebrospinal fluid (CSF) metabolites, and to identify a subset that remains reliable over the extended time scales required for epidemiological research.

**Methods:** Untargeted ultra-high-performance liquid chromatography-mass spectrometry (LC-MS) metabolomic profiles were available from multiple visits in the Wisconsin Registry for Alzheimer’s Prevention (WRAP) and Wisconsin Alzheimer’s Disease Research Center (ADRC) studies. For this analysis, we constructed a subset of generally healthy participants with samples drawn at four time points (∼2.5 years apart): two visits analyzed in 2017 and two visits analyzed in 2023, corresponding to two distinct analytical waves. We computed Rothery’s intraclass correlation coefficients (ICCs) to quantify intra-wave and inter-wave stability, evaluated pooled quality-control (QC) variation, classified metabolite stability by established thresholds, and developed a composite score integrating longitudinal stability and susceptibility to technical variance.

**Results:** Across all metabolites, median stability was classified as *fair* (Rothery’s *ρ* >0.40 to ≤0.75) for both plasma and CSF. Although analytical batches were bridged using pooled QC samples, inter-wave stability was significantly lower than intra-wave stability, reflecting increased technical variability across waves. Using the composite score, we identified subsets of metabolites with excellent stability and low susceptibility to batch effects in plasma and CSF. Stability patterns varied across biochemical super pathways.

**Conclusions:** This work highlights metabolites suitable for long-term epidemiological studies and informs experimental design and analytical strategies for combining data across cohorts and analytical batches.

## supplemental_data_stability_metrics for "Longitudinal, intra-individual stability of untargeted plasma and cerebrospinal fluid metabolites"

Chemical_ID	Chemical_Name	Super_pathway	Sub_Pathway	data_set	n_participants_analyzed	metabolite_mean	metabolite_sd	met_cv	n_qc_samples_analyzed	qc_mean	qc_sd	qc_cv	rothery_est	rothery_rho	rho_lb	rho_ub	irr_icc	irr_lb	irr_ub	qc_cv_norm
CHEM_ID_100002945	(14 or 15)-methylpalmitate (a17:0 or i17:0)	Lipid	Fatty Acid - Branched	plasma_wave_1	262	1.127	0.489	43.39	279	1.044	0.243	23.276	0.77	0.5	0.389	0.602	0.381	0.273	0.48	0.035908149
CHEM_ID_100002945	(14 or 15)-methylpalmitate (a17:0 or i17:0)	Lipid	Fatty Acid - Branched	plasma_wave_2	271	1.15	0.54	46.957	265	1.002	0.199	19.86	0.757	0.446	0.332	0.551	0.593	0.51	0.665	0.029860312
CHEM_ID_100002945	(14 or 15)-methylpalmitate (a17:0 or i17:0)	Lipid	Fatty Acid - Branched	plasma_inter_wave	263	1.135	0.478	42.115	544	1.023	0.223	21.799	0.75	0.415	0.297	0.524	0.372	0.263	0.471	0.033293203
CHEM_ID_100002356	(16 or 17)-methylstearate (a19:0 or i19:0)	Lipid	Fatty Acid - Branched	plasma_wave_1	278	1.109	0.442	39.856	280	1.045	0.282	26.986	0.781	0.547	0.443	0.641	0.431	0.331	0.522	0.042476497
CHEM_ID_100002356	(16 or 17)-methylstearate (a19:0 or i19:0)	Lipid	Fatty Acid - Branched	plasma_wave_2	278	1.125	0.544	48.356	272	1.014	0.229	22.584	0.763	0.471	0.36	0.572	0.566	0.481	0.641	0.034683002
CHEM_ID_100002356	(16 or 17)-methylstearate (a19:0 or i19:0)	Lipid	Fatty Acid - Branched	plasma_inter_wave	278	1.12	0.469	41.875	552	1.03	0.257	24.951	0.75	0.414	0.299	0.52	0.342	0.234	0.442	0.038873643
CHEM_ID_100021502	(2 or 3)-decenoate (10:1n7 or n8)	Lipid	Medium Chain Fatty Acid	plasma_wave_1	231	1.255	0.708	56.414	280	1.023	0.232	22.678	0.81	0.655	0.553	0.745	0.597	0.507	0.674	0.034849424
CHEM_ID_100021502	(2 or 3)-decenoate (10:1n7 or n8)	Lipid	Medium Chain Fatty Acid	plasma_wave_2	237	1.066	0.598	56.098	243	1.012	0.163	16.107	0.762	0.466	0.345	0.575	0.422	0.312	0.521	0.023215835
CHEM_ID_100021502	(2 or 3)-decenoate (10:1n7 or n8)	Lipid	Medium Chain Fatty Acid	plasma_inter_wave	217	1.166	0.637	54.631	523	1.018	0.203	19.941	0.752	0.425	0.295	0.543	0.336	0.213	0.449	0.030003718
CHEM_ID_100020519	(2,4 or 2,5)-dimethylphenol sulfate	Xenobiotics	Food Component/Plant	plasma_wave_1	46	0.696	1.268	182.184	268	0.993	0.098	9.869	0.792	0.589	0.324	0.794	0.302	0.016	0.542	0.012171804
CHEM_ID_100020519	(2,4 or 2,5)-dimethylphenol sulfate	Xenobiotics	Food Component/Plant	plasma_wave_2	92	0.335	0.717	214.03	260	0.993	0.074	7.452	0.767	0.489	0.294	0.657	0.37	0.18	0.534	0.00789264
CHEM_ID_100020519	(2,4 or 2,5)-dimethylphenol sulfate	Xenobiotics	Food Component/Plant	plasma_inter_wave	51	0.697	1.866	267.719	508	0.993	0.087	8.761	0.755	0.434	0.154	0.665	0.026	-0.249	0.297	0.010210152
CHEM_ID_100016038	(N(1) + N(8))-acetylspermidine	Amino Acid	Polyamine Metabolism	plasma_wave_1	242	0.985	0.408	41.421	268	0.988	0.153	15.486	0.786	0.565	0.456	0.664	0.6	0.513	0.675	0.022116389
CHEM_ID_100016038	(N(1) + N(8))-acetylspermidine	Amino Acid	Polyamine Metabolism	plasma_wave_2	278	0.998	0.287	28.758	272	0.996	0.086	8.635	0.802	0.624	0.528	0.71	0.644	0.57	0.708	0.009987076
CHEM_ID_100016038	(N(1) + N(8))-acetylspermidine	Amino Acid	Polyamine Metabolism	plasma_inter_wave	257	0.982	0.366	37.271	540	0.992	0.124	12.5	0.794	0.594	0.491	0.687	0.517	0.422	0.601	0.016829843
CHEM_ID_100016038	(N(1) + N(8))-acetylspermidine	Amino Acid	Polyamine Metabolism	csf_wave_1	28	1.027	0.264	25.706	124	1	0.112	11.2	0.847	0.772	0.485	0.947	0.691	0.433	0.844	0.014528265
CHEM_ID_100016038	(N(1) + N(8))-acetylspermidine	Amino Acid	Polyamine Metabolism	csf_wave_2	33	0.957	0.205	21.421	83	0.979	0.113	11.542	0.789	0.576	0.252	0.816	0.645	0.391	0.807	0.015133757
CHEM_ID_100016038	(N(1) + N(8))-acetylspermidine	Amino Acid	Polyamine Metabolism	csf_inter_wave	31	1.008	0.224	22.222	207	0.991	0.112	11.302	0.786	0.565	0.226	0.815	0.523	0.212	0.737	0.01470885
CHEM_ID_100003926	(R)-3-hydroxybutyrylcarnitine	Lipid	Fatty Acid Metabolism (Acyl Carnitine - Hydroxy)	plasma_wave_1	188	0.959	0.94	98.019	279	1.013	0.157	15.499	0.729	0.319	0.17	0.456	0.492	0.375	0.593	0.022139405
CHEM_ID_100003926	(R)-3-hydroxybutyrylcarnitine	Lipid	Fatty Acid Metabolism (Acyl Carnitine - Hydroxy)	plasma_wave_2	208	1.035	1.261	121.836	271	0.998	0.128	12.826	0.724	0.294	0.151	0.426	0.172	0.037	0.301	0.017407007
CHEM_ID_100003926	(R)-3-hydroxybutyrylcarnitine	Lipid	Fatty Acid Metabolism (Acyl Carnitine - Hydroxy)	plasma_inter_wave	185	1.073	0.971	90.494	550	1.005	0.143	14.229	0.727	0.307	0.157	0.446	0.234	0.093	0.366	0.019890941
CHEM_ID_100009271	(S)-3-hydroxybutyrylcarnitine	Lipid	Fatty Acid Metabolism (Acyl Carnitine - Hydroxy)	plasma_wave_1	277	0.85	0.52	61.176	280	0.995	0.104	10.452	0.779	0.539	0.434	0.634	0.514	0.422	0.596	0.013203973
CHEM_ID_100009271	(S)-3-hydroxybutyrylcarnitine	Lipid	Fatty Acid Metabolism (Acyl Carnitine - Hydroxy)	plasma_wave_2	271	1.004	0.634	63.147	272	1.001	0.096	9.59	0.772	0.51	0.402	0.609	0.433	0.331	0.525	0.01167785
CHEM_ID_100009271	(S)-3-hydroxybutyrylcarnitine	Lipid	Fatty Acid Metabolism (Acyl Carnitine - Hydroxy)	plasma_inter_wave	273	0.916	0.529	57.751	552	0.998	0.1	10.02	0.78	0.539	0.434	0.635	0.533	0.442	0.613	0.012439141
CHEM_ID_100006374	1,2,3-benzenetriol sulfate (2)	Xenobiotics	Chemical	plasma_wave_1	110	1.135	2.556	225.198	280	1.009	0.253	25.074	0.704	0.194	-0.015	0.384	0.03	-0.157	0.216	0.039091408
CHEM_ID_100006374	1,2,3-benzenetriol sulfate (2)	Xenobiotics	Chemical	plasma_wave_2	130	1.175	2.88	245.106	227	1.004	0.385	38.347	0.725	0.297	0.114	0.462	0.018	-0.154	0.189	0.062590514
CHEM_ID_100006374	1,2,3-benzenetriol sulfate (2)	Xenobiotics	Chemical	plasma_inter_wave	109	1.109	2.501	225.518	539	1.006	0.346	34.394	0.722	0.285	0.083	0.466	0.023	-0.165	0.209	0.055591948
CHEM_ID_100008903	1,2-dilinoleoyl-GPC (18:2/18:2)	Lipid	Phosphatidylcholine (PC)	plasma_wave_1	277	1.076	0.326	30.297	279	0.997	0.082	8.225	0.774	0.518	0.411	0.615	0.537	0.448	0.616	0.009261194
CHEM_ID_100008903	1,2-dilinoleoyl-GPC (18:2/18:2)	Lipid	Phosphatidylcholine (PC)	plasma_wave_2	277	1.045	0.319	30.526	272	0.999	0.059	5.906	0.779	0.536	0.431	0.631	0.563	0.477	0.639	0.005155534
CHEM_ID_100008903	1,2-dilinoleoyl-GPC (18:2/18:2)	Lipid	Phosphatidylcholine (PC)	plasma_inter_wave	277	1.057	0.321	30.369	551	0.998	0.071	7.114	0.782	0.547	0.443	0.641	0.543	0.454	0.621	0.00729423
CHEM_ID_100000657	1,2-dipalmitoyl-GPC (16:0/16:0)	Lipid	Phosphatidylcholine (PC)	plasma_wave_1	278	0.988	0.171	17.308	280	0.999	0.061	6.106	0.809	0.652	0.559	0.735	0.657	0.585	0.719	0.005509622
CHEM_ID_100000657	1,2-dipalmitoyl-GPC (16:0/16:0)	Lipid	Phosphatidylcholine (PC)	plasma_wave_2	278	0.999	0.143	14.314	272	0.997	0.044	4.413	0.789	0.578	0.477	0.669	0.539	0.45	0.617	0.00251226
CHEM_ID_100000657	1,2-dipalmitoyl-GPC (16:0/16:0)	Lipid	Phosphatidylcholine (PC)	plasma_inter_wave	278	0.991	0.154	15.54	552	0.998	0.053	5.311	0.766	0.481	0.372	0.582	0.477	0.381	0.563	0.004102119
CHEM_ID_100000657	1,2-dipalmitoyl-GPC (16:0/16:0)	Lipid	Phosphatidylcholine (PC)	csf_wave_1	33	0.95	0.285	30	132	1.053	0.383	36.372	0.877	0.852	0.63	0.976	0.833	0.689	0.914	0.059093887
CHEM_ID_100000657	1,2-dipalmitoyl-GPC (16:0/16:0)	Lipid	Phosphatidylcholine (PC)	csf_wave_2	33	1.036	0.284	27.413	84	1.002	0.105	10.479	0.91	0.921	0.742	0.997	0.875	0.762	0.936	0.013251775
CHEM_ID_100000657	1,2-dipalmitoyl-GPC (16:0/16:0)	Lipid	Phosphatidylcholine (PC)	csf_inter_wave	33	0.996	0.282	28.313	216	1.033	0.307	29.719	0.838	0.747	0.477	0.923	0.782	0.602	0.886	0.047315121
CHEM_ID_100001397	1,3,7-trimethylurate	Xenobiotics	Xanthine Metabolism	plasma_wave_1	190	1.404	1.64	116.809	280	1.003	0.122	12.164	0.771	0.506	0.375	0.623	0.477	0.359	0.58	0.016234973
CHEM_ID_100001397	1,3,7-trimethylurate	Xenobiotics	Xanthine Metabolism	plasma_wave_2	216	1.077	1.148	106.592	270	1.002	0.082	8.184	0.799	0.615	0.504	0.713	0.48	0.371	0.576	0.009188605
CHEM_ID_100001397	1,3,7-trimethylurate	Xenobiotics	Xanthine Metabolism	plasma_inter_wave	202	1.256	1.467	116.799	550	1.003	0.104	10.369	0.768	0.493	0.365	0.608	0.313	0.183	0.432	0.013057026
CHEM_ID_100001106	1,3-dimethylurate	Xenobiotics	Xanthine Metabolism	plasma_wave_1	224	1.31	0.929	70.916	278	0.996	0.113	11.345	0.796	0.605	0.495	0.702	0.477	0.369	0.572	0.01478498
CHEM_ID_100001106	1,3-dimethylurate	Xenobiotics	Xanthine Metabolism	plasma_wave_2	230	1.177	0.865	73.492	272	0.995	0.105	10.553	0.785	0.56	0.447	0.661	0.511	0.409	0.6	0.013382788
CHEM_ID_100001106	1,3-dimethylurate	Xenobiotics	Xanthine Metabolism	plasma_inter_wave	228	1.255	0.854	68.048	550	0.995	0.109	10.955	0.778	0.533	0.416	0.638	0.488	0.382	0.581	0.014094506
CHEM_ID_100000580	1,5-anhydroglucitol (1,5-AG)	Carbohydrate	Glycolysis - Gluconeogenesis - and Pyruvate Metabolism	plasma_wave_1	278	0.985	0.331	33.604	280	0.998	0.085	8.517	0.874	0.845	0.779	0.9	0.836	0.797	0.868	0.009778163
CHEM_ID_100000580	1,5-anhydroglucitol (1,5-AG)	Carbohydrate	Glycolysis - Gluconeogenesis - and Pyruvate Metabolism	plasma_wave_2	278	0.94	0.314	33.404	272	1.003	0.097	9.671	0.862	0.814	0.743	0.874	0.789	0.74	0.829	0.011821256
CHEM_ID_100000580	1,5-anhydroglucitol (1,5-AG)	Carbohydrate	Glycolysis - Gluconeogenesis - and Pyruvate Metabolism	plasma_inter_wave	278	0.953	0.322	33.788	552	1	0.091	9.1	0.868	0.831	0.763	0.888	0.817	0.773	0.852	0.010810332
CHEM_ID_100000580	1,5-anhydroglucitol (1,5-AG)	Carbohydrate	Glycolysis - Gluconeogenesis - and Pyruvate Metabolism	csf_wave_1	33	1.069	0.329	30.776	132	0.993	0.067	6.747	0.824	0.702	0.415	0.897	0.732	0.523	0.858	0.006644477
CHEM_ID_100000580	1,5-anhydroglucitol (1,5-AG)	Carbohydrate	Glycolysis - Gluconeogenesis - and Pyruvate Metabolism	csf_wave_2	33	0.994	0.34	34.205	84	0.995	0.091	9.146	0.902	0.907	0.718	0.994	0.825	0.674	0.909	0.010891773
CHEM_ID_100000580	1,5-anhydroglucitol (1,5-AG)	Carbohydrate	Glycolysis - Gluconeogenesis - and Pyruvate Metabolism	csf_inter_wave	33	1.044	0.315	30.172	216	0.994	0.077	7.746	0.802	0.626	0.315	0.849	0.707	0.484	0.843	0.008413151
CHEM_ID_100001399	1,7-dimethylurate	Xenobiotics	Xanthine Metabolism	plasma_wave_1	263	1.095	0.84	76.712	280	0.995	0.077	7.739	0.812	0.662	0.568	0.746	0.545	0.454	0.625	0.008400758
CHEM_ID_100001399	1,7-dimethylurate	Xenobiotics	Xanthine Metabolism	plasma_wave_2	263	1.01	0.777	76.931	272	0.998	0.062	6.212	0.809	0.651	0.555	0.736	0.587	0.502	0.661	0.005697289
CHEM_ID_100001399	1,7-dimethylurate	Xenobiotics	Xanthine Metabolism	plasma_inter_wave	263	1.048	0.791	75.477	552	0.996	0.07	7.028	0.798	0.609	0.509	0.699	0.488	0.39	0.575	0.007141972
CHEM_ID_100005372	1-(1-enyl-oleoyl)-GPE (P-18:1)*	Lipid	Lysoplasmalogen	plasma_wave_1	264	1.292	1.012	78.328	275	1.039	0.295	28.393	0.803	0.63	0.532	0.718	0.576	0.489	0.651	0.044967512
CHEM_ID_100005372	1-(1-enyl-oleoyl)-GPE (P-18:1)*	Lipid	Lysoplasmalogen	plasma_wave_2	277	1.028	0.482	46.887	272	1.005	0.087	8.657	0.741	0.374	0.256	0.483	0.125	0.007	0.239	0.010026026
CHEM_ID_100005372	1-(1-enyl-oleoyl)-GPE (P-18:1)*	Lipid	Lysoplasmalogen	plasma_inter_wave	268	1.098	0.705	64.208	547	1.022	0.218	21.331	0.724	0.292	0.167	0.409	0.119	-0.001	0.235	0.032464635
CHEM_ID_100009014	1-(1-enyl-palmitoyl)-2-arachidonoyl-GPC (P-16:0/20:4)*	Lipid	Plasmalogen	plasma_wave_1	278	0.994	0.259	26.056	280	1	0.052	5.2	0.83	0.72	0.635	0.794	0.691	0.624	0.748	0.0039056
CHEM_ID_100009014	1-(1-enyl-palmitoyl)-2-arachidonoyl-GPC (P-16:0/20:4)*	Lipid	Plasmalogen	plasma_wave_2	278	1.021	0.267	26.151	272	1.003	0.056	5.583	0.816	0.675	0.585	0.756	0.692	0.625	0.749	0.00458368
CHEM_ID_100009014	1-(1-enyl-palmitoyl)-2-arachidonoyl-GPC (P-16:0/20:4)*	Lipid	Plasmalogen	plasma_inter_wave	278	1.007	0.261	25.919	552	1.002	0.054	5.389	0.814	0.669	0.578	0.75	0.671	0.601	0.731	0.004240214
CHEM_ID_100009014	1-(1-enyl-palmitoyl)-2-arachidonoyl-GPC (P-16:0/20:4)*	Lipid	Plasmalogen	csf_wave_1	26	1.041	0.45	43.228	128	2.069	5.824	281.489	0.862	0.814	0.533	0.97	0.684	0.409	0.845	0.493059859
CHEM_ID_100009014	1-(1-enyl-palmitoyl)-2-arachidonoyl-GPC (P-16:0/20:4)*	Lipid	Plasmalogen	csf_wave_2	30	1.059	0.407	38.432	83	1.135	0.727	64.053	0.907	0.915	0.72	0.998	0.919	0.837	0.961	0.108101553
CHEM_ID_100009014	1-(1-enyl-palmitoyl)-2-arachidonoyl-GPC (P-16:0/20:4)*	Lipid	Plasmalogen	csf_inter_wave	28	1.056	0.365	34.564	211	1.701	4.575	268.959	0.849	0.78	0.496	0.951	0.777	0.574	0.89	0.470876193
CHEM_ID_100009002	1-(1-enyl-palmitoyl)-2-arachidonoyl-GPE (P-16:0/20:4)*	Lipid	Plasmalogen	plasma_wave_1	278	0.965	0.347	35.959	280	1.011	0.11	10.88	0.757	0.446	0.333	0.549	0.409	0.306	0.502	0.013961723
CHEM_ID_100009002	1-(1-enyl-palmitoyl)-2-arachidonoyl-GPE (P-16:0/20:4)*	Lipid	Plasmalogen	plasma_wave_2	278	0.999	0.31	31.031	272	1.002	0.049	4.89	0.772	0.509	0.402	0.607	0.484	0.389	0.569	0.003356762
CHEM_ID_100009002	1-(1-enyl-palmitoyl)-2-arachidonoyl-GPE (P-16:0/20:4)*	Lipid	Plasmalogen	plasma_inter_wave	278	0.978	0.328	33.538	552	1.007	0.086	8.54	0.765	0.479	0.369	0.579	0.511	0.419	0.593	0.009818884
CHEM_ID_100009009	1-(1-enyl-palmitoyl)-2-linoleoyl-GPC (P-16:0/18:2)*	Lipid	Plasmalogen	plasma_wave_1	278	1.056	0.276	26.136	280	1.001	0.074	7.393	0.814	0.668	0.577	0.749	0.654	0.581	0.716	0.007788184
CHEM_ID_100009009	1-(1-enyl-palmitoyl)-2-linoleoyl-GPC (P-16:0/18:2)*	Lipid	Plasmalogen	plasma_wave_2	278	1.058	0.281	26.56	272	1.003	0.045	4.487	0.827	0.711	0.625	0.787	0.663	0.592	0.724	0.002643273
CHEM_ID_100009009	1-(1-enyl-palmitoyl)-2-linoleoyl-GPC (P-16:0/18:2)*	Lipid	Plasmalogen	plasma_inter_wave	278	1.056	0.282	26.705	552	1.002	0.061	6.088	0.814	0.669	0.578	0.75	0.657	0.584	0.719	0.005477754
CHEM_ID_100009069	1-(1-enyl-palmitoyl)-2-linoleoyl-GPE (P-16:0/18:2)*	Lipid	Plasmalogen	plasma_wave_1	276	1.023	0.393	38.416	280	0.999	0.131	13.113	0.757	0.447	0.334	0.55	0.406	0.302	0.5	0.017915125
CHEM_ID_100009069	1-(1-enyl-palmitoyl)-2-linoleoyl-GPE (P-16:0/18:2)*	Lipid	Plasmalogen	plasma_wave_2	278	1.01	0.351	34.752	272	0.999	0.061	6.106	0.786	0.565	0.464	0.658	0.506	0.413	0.588	0.005509622
CHEM_ID_100009069	1-(1-enyl-palmitoyl)-2-linoleoyl-GPE (P-16:0/18:2)*	Lipid	Plasmalogen	plasma_inter_wave	277	1.023	0.381	37.243	552	0.999	0.102	10.21	0.765	0.478	0.368	0.579	0.469	0.372	0.556	0.012775525
CHEM_ID_100009007	1-(1-enyl-palmitoyl)-2-oleoyl-GPC (P-16:0/18:1)*	Lipid	Plasmalogen	plasma_wave_1	278	1.074	0.315	29.33	280	1.005	0.07	6.965	0.869	0.834	0.766	0.891	0.751	0.695	0.798	0.007030434
CHEM_ID_100009007	1-(1-enyl-palmitoyl)-2-oleoyl-GPC (P-16:0/18:1)*	Lipid	Plasmalogen	plasma_wave_2	278	1.115	0.333	29.865	272	1.001	0.044	4.396	0.873	0.842	0.776	0.897	0.825	0.783	0.859	0.002482163
CHEM_ID_100009007	1-(1-enyl-palmitoyl)-2-oleoyl-GPC (P-16:0/18:1)*	Lipid	Plasmalogen	plasma_inter_wave	278	1.084	0.317	29.244	552	1.003	0.059	5.882	0.867	0.828	0.759	0.885	0.801	0.754	0.839	0.005113043
CHEM_ID_100009007	1-(1-enyl-palmitoyl)-2-oleoyl-GPC (P-16:0/18:1)*	Lipid	Plasmalogen	csf_wave_1	33	0.968	0.349	36.054	132	1.156	1.058	91.522	0.828	0.714	0.432	0.905	0.641	0.386	0.805	0.156733885
CHEM_ID_100009007	1-(1-enyl-palmitoyl)-2-oleoyl-GPC (P-16:0/18:1)*	Lipid	Plasmalogen	csf_wave_2	33	1.054	0.317	30.076	84	1.018	0.157	15.422	0.887	0.876	0.667	0.985	0.855	0.726	0.926	0.022003081
CHEM_ID_100009007	1-(1-enyl-palmitoyl)-2-oleoyl-GPC (P-16:0/18:1)*	Lipid	Plasmalogen	csf_inter_wave	33	1.008	0.304	30.159	216	1.102	0.834	75.681	0.805	0.636	0.329	0.856	0.643	0.389	0.806	0.128688278
CHEM_ID_100009005	1-(1-enyl-palmitoyl)-2-oleoyl-GPE (P-16:0/18:1)*	Lipid	Plasmalogen	plasma_wave_1	277	0.991	0.332	33.502	278	1	0.133	13.3	0.769	0.498	0.39	0.597	0.426	0.324	0.517	0.018246198
CHEM_ID_100009005	1-(1-enyl-palmitoyl)-2-oleoyl-GPE (P-16:0/18:1)*	Lipid	Plasmalogen	plasma_wave_2	278	1.039	0.264	25.409	272	0.997	0.067	6.72	0.758	0.45	0.338	0.553	0.453	0.354	0.542	0.006596675
CHEM_ID_100009005	1-(1-enyl-palmitoyl)-2-oleoyl-GPE (P-16:0/18:1)*	Lipid	Plasmalogen	plasma_inter_wave	278	1.007	0.305	30.288	550	0.999	0.105	10.511	0.766	0.483	0.374	0.583	0.423	0.322	0.515	0.013308429
CHEM_ID_100009160	1-(1-enyl-palmitoyl)-2-palmitoleoyl-GPC (P-16:0/16:1)*	Lipid	Plasmalogen	plasma_wave_1	278	1.05	0.312	29.714	280	1	0.089	8.9	0.847	0.773	0.696	0.84	0.703	0.639	0.758	0.010456243
CHEM_ID_100009160	1-(1-enyl-palmitoyl)-2-palmitoleoyl-GPC (P-16:0/16:1)*	Lipid	Plasmalogen	plasma_wave_2	278	1.08	0.309	28.611	272	0.999	0.064	6.406	0.868	0.83	0.762	0.888	0.815	0.771	0.851	0.006040756
CHEM_ID_100009160	1-(1-enyl-palmitoyl)-2-palmitoleoyl-GPC (P-16:0/16:1)*	Lipid	Plasmalogen	plasma_inter_wave	278	1.056	0.299	28.314	552	1	0.077	7.7	0.868	0.831	0.763	0.888	0.809	0.764	0.846	0.00833171
CHEM_ID_100009162	1-(1-enyl-palmitoyl)-2-palmitoyl-GPC (P-16:0/16:0)*	Lipid	Plasmalogen	plasma_wave_1	278	1.013	0.221	21.816	280	1.003	0.076	7.577	0.823	0.698	0.611	0.775	0.653	0.58	0.716	0.008113946
CHEM_ID_100009162	1-(1-enyl-palmitoyl)-2-palmitoyl-GPC (P-16:0/16:0)*	Lipid	Plasmalogen	plasma_wave_2	278	1.041	0.218	20.941	272	1.001	0.047	4.695	0.836	0.742	0.66	0.813	0.727	0.666	0.778	0.003011526
CHEM_ID_100009162	1-(1-enyl-palmitoyl)-2-palmitoyl-GPC (P-16:0/16:0)*	Lipid	Plasmalogen	plasma_inter_wave	278	1.026	0.222	21.637	552	1.002	0.063	6.287	0.82	0.689	0.6	0.768	0.69	0.623	0.747	0.005830073
CHEM_ID_100002875	1-(1-enyl-palmitoyl)-GPC (P-16:0)*	Lipid	Lysoplasmalogen	plasma_wave_1	278	1.205	0.532	44.149	280	1.024	0.169	16.504	0.832	0.728	0.644	0.801	0.599	0.518	0.669	0.023918701
CHEM_ID_100002875	1-(1-enyl-palmitoyl)-GPC (P-16:0)*	Lipid	Lysoplasmalogen	plasma_wave_2	278	1.064	0.278	26.128	272	1.001	0.065	6.494	0.796	0.603	0.505	0.691	0.577	0.493	0.65	0.006196555
CHEM_ID_100002875	1-(1-enyl-palmitoyl)-GPC (P-16:0)*	Lipid	Lysoplasmalogen	plasma_inter_wave	278	1.127	0.441	39.13	552	1.012	0.129	12.747	0.789	0.577	0.476	0.668	0.319	0.21	0.421	0.017267142
CHEM_ID_100003000	1-(1-enyl-palmitoyl)-GPE (P-16:0)*	Lipid	Lysoplasmalogen	plasma_wave_1	278	1.16	0.521	44.914	280	1.077	0.378	35.097	0.757	0.447	0.335	0.55	0.269	0.157	0.375	0.05683657
CHEM_ID_100003000	1-(1-enyl-palmitoyl)-GPE (P-16:0)*	Lipid	Lysoplasmalogen	plasma_wave_2	266	1.242	0.691	55.636	265	1.035	0.273	26.377	0.762	0.467	0.354	0.571	0.231	0.114	0.342	0.041398297
CHEM_ID_100003000	1-(1-enyl-palmitoyl)-GPE (P-16:0)*	Lipid	Lysoplasmalogen	plasma_inter_wave	269	1.147	0.517	45.074	545	1.057	0.332	31.41	0.717	0.259	0.132	0.378	0.153	0.034	0.267	0.050308943
CHEM_ID_100008999	1-(1-enyl-stearoyl)-2-arachidonoyl-GPE (P-18:0/20:4)*	Lipid	Plasmalogen	plasma_wave_1	278	0.954	0.345	36.164	280	1.001	0.099	9.89	0.772	0.509	0.403	0.607	0.546	0.458	0.623	0.012208983
CHEM_ID_100008999	1-(1-enyl-stearoyl)-2-arachidonoyl-GPE (P-18:0/20:4)*	Lipid	Plasmalogen	plasma_wave_2	278	0.992	0.317	31.956	272	1.001	0.058	5.794	0.786	0.565	0.463	0.657	0.632	0.555	0.697	0.004957244
CHEM_ID_100008999	1-(1-enyl-stearoyl)-2-arachidonoyl-GPE (P-18:0/20:4)*	Lipid	Plasmalogen	plasma_inter_wave	278	0.961	0.321	33.403	552	1.001	0.081	8.092	0.777	0.531	0.426	0.627	0.598	0.517	0.669	0.009025725
CHEM_ID_100009225	1-(1-enyl-stearoyl)-2-linoleoyl-GPE (P-18:0/18:2)*	Lipid	Plasmalogen	plasma_wave_1	278	1.016	0.331	32.579	280	1.003	0.075	7.478	0.776	0.524	0.418	0.62	0.535	0.445	0.614	0.007938672
CHEM_ID_100009225	1-(1-enyl-stearoyl)-2-linoleoyl-GPE (P-18:0/18:2)*	Lipid	Plasmalogen	plasma_wave_2	278	1.013	0.317	31.293	272	1.005	0.052	5.174	0.802	0.625	0.529	0.711	0.585	0.503	0.658	0.003859568
CHEM_ID_100009225	1-(1-enyl-stearoyl)-2-linoleoyl-GPE (P-18:0/18:2)*	Lipid	Plasmalogen	plasma_inter_wave	278	1.014	0.329	32.446	552	1.004	0.064	6.375	0.788	0.572	0.471	0.664	0.602	0.521	0.672	0.005985872
CHEM_ID_100008919	1-(1-enyl-stearoyl)-2-oleoyl-GPE (P-18:0/18:1)	Lipid	Plasmalogen	plasma_wave_1	273	0.979	0.347	35.444	280	0.989	0.125	12.639	0.778	0.533	0.427	0.629	0.522	0.43	0.603	0.017075934
CHEM_ID_100008919	1-(1-enyl-stearoyl)-2-oleoyl-GPE (P-18:0/18:1)	Lipid	Plasmalogen	plasma_wave_2	278	1.021	0.308	30.167	272	1	0.056	5.6	0.782	0.551	0.448	0.645	0.5	0.406	0.583	0.004613778
CHEM_ID_100008919	1-(1-enyl-stearoyl)-2-oleoyl-GPE (P-18:0/18:1)	Lipid	Plasmalogen	plasma_inter_wave	277	0.994	0.325	32.696	552	0.994	0.098	9.859	0.77	0.502	0.394	0.601	0.472	0.375	0.558	0.012154099
CHEM_ID_100003001	1-(1-enyl-stearoyl)-GPE (P-18:0)*	Lipid	Lysoplasmalogen	plasma_wave_1	278	1.214	0.721	59.39	280	1.187	0.704	59.309	0.748	0.404	0.289	0.511	0.301	0.19	0.404	0.099702565
CHEM_ID_100003001	1-(1-enyl-stearoyl)-GPE (P-18:0)*	Lipid	Lysoplasmalogen	plasma_wave_2	278	1.63	1.653	101.411	272	1.22	1.024	83.934	0.752	0.422	0.308	0.527	0.368	0.262	0.465	0.143299754
CHEM_ID_100003001	1-(1-enyl-stearoyl)-GPE (P-18:0)*	Lipid	Lysoplasmalogen	plasma_inter_wave	278	1.369	1.226	89.554	552	1.203	0.876	72.818	0.709	0.223	0.096	0.342	0.125	0.008	0.239	0.123619496
CHEM_ID_100001551	1-arachidonoyl-GPC (20:4n6)*	Lipid	Lysophospholipid	plasma_wave_1	278	1.142	0.412	36.077	280	1.02	0.163	15.98	0.854	0.793	0.718	0.856	0.694	0.627	0.75	0.022990988
CHEM_ID_100001551	1-arachidonoyl-GPC (20:4n6)*	Lipid	Lysophospholipid	plasma_wave_2	278	1.021	0.319	31.244	272	1.003	0.059	5.882	0.84	0.752	0.671	0.822	0.728	0.668	0.779	0.005113043
CHEM_ID_100001551	1-arachidonoyl-GPC (20:4n6)*	Lipid	Lysophospholipid	plasma_inter_wave	278	1.069	0.362	33.863	552	1.012	0.124	12.253	0.792	0.588	0.488	0.678	0.455	0.357	0.543	0.016392543
CHEM_ID_100001551	1-arachidonoyl-GPC (20:4n6)*	Lipid	Lysophospholipid	csf_wave_1	30	1.077	0.478	44.383	132	1.188	1.023	86.111	0.818	0.683	0.374	0.894	0.614	0.331	0.796	0.147154011
CHEM_ID_100001551	1-arachidonoyl-GPC (20:4n6)*	Lipid	Lysophospholipid	csf_wave_2	32	0.961	0.313	32.57	84	1.071	0.506	47.246	0.82	0.687	0.391	0.891	0.628	0.363	0.799	0.078345697
CHEM_ID_100001551	1-arachidonoyl-GPC (20:4n6)*	Lipid	Lysophospholipid	csf_inter_wave	31	1.002	0.339	33.832	216	1.143	0.86	75.241	0.83	0.722	0.432	0.914	0.694	0.455	0.84	0.127909282
CHEM_ID_100001571	1-arachidonoyl-GPE (20:4n6)*	Lipid	Lysophospholipid	plasma_wave_1	278	0.974	0.262	26.899	280	1.007	0.097	9.633	0.808	0.649	0.555	0.732	0.589	0.507	0.661	0.011753979
CHEM_ID_100001571	1-arachidonoyl-GPE (20:4n6)*	Lipid	Lysophospholipid	plasma_wave_2	278	0.996	0.243	24.398	272	1.001	0.049	4.895	0.802	0.624	0.528	0.71	0.637	0.561	0.702	0.003365614
CHEM_ID_100001571	1-arachidonoyl-GPE (20:4n6)*	Lipid	Lysophospholipid	plasma_inter_wave	278	0.974	0.244	25.051	552	1.004	0.077	7.669	0.812	0.662	0.57	0.744	0.652	0.579	0.715	0.008276827
CHEM_ID_100001654	1-arachidonoyl-GPI (20:4)*	Lipid	Lysophospholipid	plasma_wave_1	278	1.344	0.56	41.667	280	1.127	0.563	49.956	0.751	0.421	0.306	0.526	0.393	0.289	0.488	0.083143601
CHEM_ID_100001654	1-arachidonoyl-GPI (20:4)*	Lipid	Lysophospholipid	plasma_wave_2	277	1.161	0.408	35.142	272	1.007	0.238	23.635	0.774	0.515	0.408	0.612	0.463	0.365	0.55	0.036543739
CHEM_ID_100001654	1-arachidonoyl-GPI (20:4)*	Lipid	Lysophospholipid	plasma_inter_wave	277	1.229	0.496	40.358	552	1.068	0.438	41.011	0.73	0.322	0.2	0.435	0.206	0.091	0.316	0.067306977
CHEM_ID_100001433	1-arachidonylglycerol (20:4)	Lipid	Monoacylglycerol	plasma_wave_1	166	1.604	1.385	86.347	209	1.089	0.482	44.261	0.757	0.447	0.3	0.579	0.253	0.105	0.39	0.073060921
CHEM_ID_100001433	1-arachidonylglycerol (20:4)	Lipid	Monoacylglycerol	plasma_wave_2	138	1.457	0.827	56.76	158	1.042	0.32	30.71	0.753	0.426	0.262	0.573	0.339	0.183	0.479	0.049069632
CHEM_ID_100001433	1-arachidonylglycerol (20:4)	Lipid	Monoacylglycerol	plasma_inter_wave	110	1.444	0.842	58.31	367	1.069	0.42	39.289	0.71	0.225	0.019	0.412	0.133	-0.055	0.312	0.064258272
CHEM_ID_100015772	1-cerotoyl-GPC (26:0)*	Lipid	Lysophospholipid	plasma_wave_1	177	1.223	0.503	41.128	219	0.987	0.237	24.012	0.788	0.572	0.444	0.686	0.579	0.472	0.669	0.037211196
CHEM_ID_100015772	1-cerotoyl-GPC (26:0)*	Lipid	Lysophospholipid	plasma_wave_2	104	1.258	0.41	32.591	140	1.012	0.199	19.664	0.784	0.557	0.384	0.705	0.572	0.427	0.688	0.029513305
CHEM_ID_100015772	1-cerotoyl-GPC (26:0)*	Lipid	Lysophospholipid	plasma_inter_wave	82	1.278	0.464	36.307	357	0.996	0.222	22.289	0.761	0.462	0.25	0.643	0.504	0.323	0.649	0.034160721
CHEM_ID_100002873	1-lignoceroyl-GPC (24:0)	Lipid	Lysophospholipid	plasma_wave_1	278	1.139	0.447	39.245	280	0.998	0.105	10.521	0.812	0.661	0.569	0.743	0.585	0.502	0.657	0.013326134
CHEM_ID_100002873	1-lignoceroyl-GPC (24:0)	Lipid	Lysophospholipid	plasma_wave_2	255	1.15	0.48	41.739	251	1.006	0.106	10.537	0.802	0.624	0.523	0.713	0.584	0.497	0.66	0.013354461
CHEM_ID_100002873	1-lignoceroyl-GPC (24:0)	Lipid	Lysophospholipid	plasma_inter_wave	257	1.139	0.43	37.752	531	1.002	0.106	10.579	0.798	0.611	0.51	0.702	0.539	0.446	0.62	0.013428819
CHEM_ID_100005350	1-linolenoyl-GPC (18:3)*	Lipid	Lysophospholipid	plasma_wave_1	278	1.225	0.679	55.429	280	1.028	0.205	19.942	0.801	0.621	0.525	0.708	0.632	0.555	0.697	0.030005488
CHEM_ID_100005350	1-linolenoyl-GPC (18:3)*	Lipid	Lysophospholipid	plasma_wave_2	278	1.048	0.462	44.084	272	1.004	0.058	5.777	0.756	0.443	0.33	0.546	0.504	0.41	0.586	0.004927146
CHEM_ID_100005350	1-linolenoyl-GPC (18:3)*	Lipid	Lysophospholipid	plasma_inter_wave	278	1.125	0.584	51.911	552	1.016	0.152	14.961	0.714	0.245	0.12	0.364	0.25	0.137	0.357	0.021186906
CHEM_ID_100009131	1-linoleoyl-2-arachidonoyl-GPC (18:2/20:4n6)*	Lipid	Phosphatidylcholine (PC)	plasma_wave_1	276	1.019	0.218	21.394	280	1.003	0.078	7.777	0.812	0.661	0.569	0.743	0.624	0.546	0.691	0.008468035
CHEM_ID_100009131	1-linoleoyl-2-arachidonoyl-GPC (18:2/20:4n6)*	Lipid	Phosphatidylcholine (PC)	plasma_wave_2	278	1	0.206	20.6	272	1.002	0.049	4.89	0.804	0.631	0.536	0.717	0.621	0.543	0.688	0.003356762
CHEM_ID_100009131	1-linoleoyl-2-arachidonoyl-GPC (18:2/20:4n6)*	Lipid	Phosphatidylcholine (PC)	plasma_inter_wave	278	1.005	0.213	21.194	552	1.002	0.065	6.487	0.776	0.525	0.419	0.621	0.464	0.366	0.551	0.006184162
CHEM_ID_100009343	1-linoleoyl-2-linolenoyl-GPC (18:2/18:3)*	Lipid	Phosphatidylcholine (PC)	plasma_wave_1	250	1.249	0.819	65.572	277	1.002	0.124	12.375	0.784	0.556	0.447	0.654	0.427	0.32	0.523	0.016608537
CHEM_ID_100009343	1-linoleoyl-2-linolenoyl-GPC (18:2/18:3)*	Lipid	Phosphatidylcholine (PC)	plasma_wave_2	247	1.118	0.602	53.846	265	0.992	0.121	12.198	0.755	0.438	0.318	0.548	0.395	0.284	0.495	0.016295168
CHEM_ID_100009343	1-linoleoyl-2-linolenoyl-GPC (18:2/18:3)*	Lipid	Phosphatidylcholine (PC)	plasma_inter_wave	250	1.181	0.706	59.78	542	0.997	0.122	12.237	0.771	0.504	0.391	0.608	0.481	0.38	0.571	0.016364216
CHEM_ID_100001395	1-linoleoyl-GPC (18:2)	Lipid	Lysophospholipid	plasma_wave_1	278	1.174	0.38	32.368	280	1.016	0.12	11.811	0.825	0.707	0.62	0.783	0.707	0.642	0.761	0.015610007
CHEM_ID_100001395	1-linoleoyl-GPC (18:2)	Lipid	Lysophospholipid	plasma_wave_2	278	1.035	0.263	25.411	272	1.002	0.057	5.689	0.799	0.614	0.517	0.701	0.557	0.471	0.633	0.004771347
CHEM_ID_100001395	1-linoleoyl-GPC (18:2)	Lipid	Lysophospholipid	plasma_inter_wave	278	1.098	0.328	29.872	552	1.009	0.095	9.415	0.748	0.404	0.288	0.511	0.315	0.205	0.417	0.011368022
CHEM_ID_100001570	1-linoleoyl-GPE (18:2)*	Lipid	Lysophospholipid	plasma_wave_1	278	1.033	0.358	34.656	280	1.005	0.1	9.95	0.786	0.563	0.461	0.656	0.581	0.498	0.654	0.01231521
CHEM_ID_100001570	1-linoleoyl-GPE (18:2)*	Lipid	Lysophospholipid	plasma_wave_2	278	1.001	0.329	32.867	272	0.996	0.055	5.522	0.782	0.548	0.444	0.642	0.547	0.459	0.624	0.004475683
CHEM_ID_100001570	1-linoleoyl-GPE (18:2)*	Lipid	Lysophospholipid	plasma_inter_wave	278	1.011	0.336	33.234	552	1	0.081	8.1	0.763	0.473	0.363	0.574	0.5	0.407	0.584	0.009039888
CHEM_ID_100009227	1-linoleoyl-GPG (18:2)*	Lipid	Lysophospholipid	plasma_wave_1	272	1.107	0.489	44.173	280	1.04	0.328	31.538	0.758	0.448	0.334	0.552	0.495	0.4	0.58	0.050535559
CHEM_ID_100009227	1-linoleoyl-GPG (18:2)*	Lipid	Lysophospholipid	plasma_wave_2	259	0.969	0.307	31.682	272	1.022	0.209	20.45	0.772	0.507	0.395	0.608	0.449	0.346	0.541	0.030904874
CHEM_ID_100009227	1-linoleoyl-GPG (18:2)*	Lipid	Lysophospholipid	plasma_inter_wave	264	1.023	0.402	39.296	552	1.031	0.276	26.77	0.719	0.272	0.145	0.392	0.252	0.136	0.362	0.042094081
CHEM_ID_100001778	1-linoleoyl-GPI (18:2)*	Lipid	Lysophospholipid	plasma_wave_1	278	1.346	0.676	50.223	280	1.165	0.699	60	0.758	0.451	0.339	0.554	0.348	0.241	0.447	0.100925942
CHEM_ID_100001778	1-linoleoyl-GPI (18:2)*	Lipid	Lysophospholipid	plasma_wave_2	274	1.069	0.448	41.908	272	1.001	0.243	24.276	0.783	0.551	0.447	0.646	0.399	0.294	0.494	0.037678594
CHEM_ID_100001778	1-linoleoyl-GPI (18:2)*	Lipid	Lysophospholipid	plasma_inter_wave	275	1.179	0.544	46.141	552	1.084	0.532	49.077	0.733	0.338	0.218	0.451	0.255	0.141	0.362	0.08158738
CHEM_ID_100001040	1-linoleoylglycerol (18:2)	Lipid	Monoacylglycerol	plasma_wave_1	268	1.176	0.697	59.269	280	1.062	0.345	32.486	0.768	0.492	0.381	0.593	0.413	0.309	0.508	0.05221394
CHEM_ID_100001040	1-linoleoylglycerol (18:2)	Lipid	Monoacylglycerol	plasma_wave_2	269	1.192	0.912	76.51	272	1.087	0.471	43.33	0.743	0.381	0.262	0.491	0.169	0.05	0.283	0.071412637
CHEM_ID_100001040	1-linoleoylglycerol (18:2)	Lipid	Monoacylglycerol	plasma_inter_wave	267	1.213	0.922	76.01	552	1.074	0.412	38.361	0.708	0.214	0.084	0.337	0.04	-0.081	0.159	0.0626153
CHEM_ID_100001208	1-methyl-4-imidazoleacetate	Amino Acid	Histidine Metabolism	plasma_wave_1	278	0.928	0.358	38.578	280	0.994	0.088	8.853	0.86	0.811	0.739	0.872	0.788	0.739	0.829	0.010373033
CHEM_ID_100001208	1-methyl-4-imidazoleacetate	Amino Acid	Histidine Metabolism	plasma_wave_2	225	1.024	0.51	49.805	225	0.986	0.19	19.27	0.81	0.653	0.549	0.744	0.758	0.696	0.808	0.02881575
CHEM_ID_100001208	1-methyl-4-imidazoleacetate	Amino Acid	Histidine Metabolism	plasma_inter_wave	251	0.97	0.444	45.773	505	0.99	0.143	14.444	0.809	0.651	0.552	0.738	0.741	0.68	0.792	0.020271586
CHEM_ID_100002910	1-methyl-5-imidazoleacetate	Amino Acid	Histidine Metabolism	plasma_wave_1	278	1.014	0.841	82.939	280	0.99	0.083	8.384	0.752	0.423	0.309	0.528	0.433	0.332	0.524	0.009542694
CHEM_ID_100002910	1-methyl-5-imidazoleacetate	Amino Acid	Histidine Metabolism	plasma_wave_2	268	1.068	0.969	90.73	271	1.002	0.213	21.257	0.732	0.333	0.211	0.448	0.287	0.173	0.393	0.032333623
CHEM_ID_100002910	1-methyl-5-imidazoleacetate	Amino Acid	Histidine Metabolism	plasma_inter_wave	272	1.032	0.896	86.822	551	0.996	0.161	16.165	0.743	0.381	0.263	0.491	0.288	0.175	0.393	0.023318521
CHEM_ID_100002910	1-methyl-5-imidazoleacetate	Amino Acid	Histidine Metabolism	csf_wave_1	30	1.096	0.666	60.766	128	0.994	0.081	8.149	0.744	0.386	-0.002	0.692	0.344	-0.013	0.623	0.00912664
CHEM_ID_100002910	1-methyl-5-imidazoleacetate	Amino Acid	Histidine Metabolism	csf_wave_2	27	1.011	0.736	72.799	83	1.006	0.176	17.495	0.791	0.583	0.22	0.841	0.498	0.153	0.735	0.025673211
CHEM_ID_100002910	1-methyl-5-imidazoleacetate	Amino Acid	Histidine Metabolism	csf_inter_wave	28	1.091	0.743	68.103	211	0.999	0.127	12.713	0.738	0.36	-0.048	0.683	0.518	0.186	0.744	0.017206947
CHEM_ID_100021478	1-methyl-5-imidazolelactate	Amino Acid	Histidine Metabolism	plasma_wave_1	244	1.226	1.068	87.113	280	0.988	0.102	10.324	0.74	0.369	0.243	0.486	0.392	0.28	0.493	0.012977356
CHEM_ID_100021478	1-methyl-5-imidazolelactate	Amino Acid	Histidine Metabolism	plasma_wave_2	262	1.013	0.754	74.432	272	1.001	0.074	7.393	0.739	0.362	0.24	0.476	0.27	0.154	0.378	0.007788184
CHEM_ID_100021478	1-methyl-5-imidazolelactate	Amino Acid	Histidine Metabolism	plasma_inter_wave	261	1.075	0.93	86.512	552	0.994	0.089	8.954	0.737	0.355	0.232	0.469	0.278	0.163	0.386	0.010551847
CHEM_ID_100000715	1-methylguanidine	Amino Acid	Guanidino and Acetamido Metabolism	plasma_wave_1	72	1.097	0.465	42.388	124	1.014	0.252	24.852	0.759	0.454	0.226	0.648	0.414	0.203	0.588	0.038698369
CHEM_ID_100000715	1-methylguanidine	Amino Acid	Guanidino and Acetamido Metabolism	plasma_wave_2	42	0.998	0.444	44.489	86	0.967	0.238	24.612	0.766	0.483	0.181	0.724	0.547	0.295	0.728	0.038273463
CHEM_ID_100000715	1-methylguanidine	Amino Acid	Guanidino and Acetamido Metabolism	plasma_inter_wave	23	1.125	0.408	36.267	210	0.995	0.247	24.824	0.648	-0.102	-0.63	0.357	-0.099	-0.484	0.318	0.038648797
CHEM_ID_100001051	1-methylhistidine	Amino Acid	Histidine Metabolism	plasma_wave_1	275	1.099	0.501	45.587	279	0.99	0.11	11.111	0.791	0.585	0.485	0.676	0.521	0.429	0.602	0.014370696
CHEM_ID_100001051	1-methylhistidine	Amino Acid	Histidine Metabolism	plasma_wave_2	239	0.977	0.312	31.934	224	0.984	0.103	10.467	0.772	0.51	0.394	0.615	0.457	0.35	0.551	0.01323053
CHEM_ID_100001051	1-methylhistidine	Amino Acid	Histidine Metabolism	plasma_inter_wave	239	1.022	0.388	37.965	503	0.988	0.107	10.83	0.765	0.477	0.359	0.585	0.312	0.193	0.422	0.013873201
CHEM_ID_100001051	1-methylhistidine	Amino Acid	Histidine Metabolism	csf_wave_1	33	0.939	0.514	54.739	128	1.037	0.281	27.097	0.764	0.476	0.127	0.746	0.54	0.246	0.743	0.042673017
CHEM_ID_100001051	1-methylhistidine	Amino Acid	Histidine Metabolism	csf_wave_2	33	0.96	0.495	51.562	82	1.022	0.272	26.614	0.774	0.515	0.176	0.774	0.632	0.373	0.8	0.041817892
CHEM_ID_100001051	1-methylhistidine	Amino Acid	Histidine Metabolism	csf_inter_wave	33	0.928	0.465	50.108	210	1.031	0.277	26.867	0.733	0.336	-0.04	0.642	0.514	0.212	0.726	0.042265814
CHEM_ID_55	1-methylnicotinamide	Cofactors and Vitamins	Nicotinate and Nicotinamide Metabolism	plasma_wave_1	278	1.086	2.855	262.891	280	1.008	0.085	8.433	0.752	0.422	0.308	0.527	0.09	-0.028	0.205	0.009629446
CHEM_ID_55	1-methylnicotinamide	Cofactors and Vitamins	Nicotinate and Nicotinamide Metabolism	plasma_wave_2	278	0.842	0.487	57.838	272	1	0.116	11.6	0.737	0.354	0.236	0.465	0.562	0.476	0.638	0.015236443
CHEM_ID_55	1-methylnicotinamide	Cofactors and Vitamins	Nicotinate and Nicotinamide Metabolism	plasma_inter_wave	278	0.891	0.65	72.952	552	1.004	0.101	10.06	0.735	0.348	0.228	0.459	0.108	-0.009	0.223	0.012509959
CHEM_ID_55	1-methylnicotinamide	Cofactors and Vitamins	Nicotinate and Nicotinamide Metabolism	csf_wave_1	32	0.99	1.283	129.596	128	0.995	0.098	9.849	0.803	0.631	0.316	0.855	0.967	0.933	0.984	0.012136395
CHEM_ID_55	1-methylnicotinamide	Cofactors and Vitamins	Nicotinate and Nicotinamide Metabolism	csf_wave_2	26	0.752	0.451	59.973	81	0.987	0.202	20.466	0.746	0.397	-0.022	0.72	0.445	0.077	0.706	0.030933201
CHEM_ID_55	1-methylnicotinamide	Cofactors and Vitamins	Nicotinate and Nicotinamide Metabolism	csf_inter_wave	29	0.9	1.07	118.889	209	0.992	0.147	14.819	0.757	0.447	0.064	0.741	0.019	-0.344	0.378	0.020935503
CHEM_ID_100001400	1-methylurate	Xenobiotics	Xanthine Metabolism	plasma_wave_1	174	1.187	0.892	75.147	248	1.012	0.136	13.439	0.795	0.598	0.472	0.709	0.605	0.501	0.691	0.01849229
CHEM_ID_100001400	1-methylurate	Xenobiotics	Xanthine Metabolism	plasma_wave_2	238	1.147	1.02	88.928	267	1.018	0.128	12.574	0.805	0.636	0.534	0.728	0.622	0.537	0.694	0.016960855
CHEM_ID_100001400	1-methylurate	Xenobiotics	Xanthine Metabolism	plasma_inter_wave	188	1.158	0.91	78.584	519	1.015	0.131	12.906	0.791	0.583	0.46	0.692	0.489	0.373	0.591	0.017548643
CHEM_ID_100001405	1-methylxanthine	Xenobiotics	Xanthine Metabolism	plasma_wave_1	222	1.224	0.938	76.634	280	1.005	0.126	12.537	0.81	0.654	0.549	0.746	0.562	0.465	0.646	0.016895349
CHEM_ID_100001405	1-methylxanthine	Xenobiotics	Xanthine Metabolism	plasma_wave_2	254	0.984	0.828	84.146	272	0.995	0.092	9.246	0.807	0.643	0.544	0.73	0.622	0.54	0.692	0.011068817
CHEM_ID_100001405	1-methylxanthine	Xenobiotics	Xanthine Metabolism	plasma_inter_wave	236	1.106	0.813	73.508	552	1	0.11	11	0.784	0.557	0.445	0.658	0.467	0.361	0.561	0.014174176
CHEM_ID_100009139	1-myristoyl-2-arachidonoyl-GPC (14:0/20:4)*	Lipid	Phosphatidylcholine (PC)	plasma_wave_1	278	0.989	0.449	45.399	280	1.004	0.1	9.96	0.8	0.619	0.522	0.706	0.616	0.538	0.684	0.012332914
CHEM_ID_100009139	1-myristoyl-2-arachidonoyl-GPC (14:0/20:4)*	Lipid	Phosphatidylcholine (PC)	plasma_wave_2	278	0.98	0.393	40.102	272	1.002	0.057	5.689	0.785	0.559	0.457	0.652	0.553	0.465	0.629	0.004771347
CHEM_ID_100009139	1-myristoyl-2-arachidonoyl-GPC (14:0/20:4)*	Lipid	Phosphatidylcholine (PC)	plasma_inter_wave	278	0.97	0.42	43.299	552	1.003	0.082	8.175	0.779	0.537	0.432	0.632	0.499	0.405	0.582	0.009172671
CHEM_ID_100000672	1-myristoyl-2-palmitoyl-GPC (14:0/16:0)	Lipid	Phosphatidylcholine (PC)	plasma_wave_1	278	0.984	0.5	50.813	280	1.002	0.087	8.683	0.755	0.437	0.324	0.541	0.402	0.299	0.496	0.010072057
CHEM_ID_100000672	1-myristoyl-2-palmitoyl-GPC (14:0/16:0)	Lipid	Phosphatidylcholine (PC)	plasma_wave_2	278	1.012	0.48	47.431	272	1	0.055	5.5	0.732	0.331	0.211	0.444	0.3	0.189	0.403	0.004436733
CHEM_ID_100000672	1-myristoyl-2-palmitoyl-GPC (14:0/16:0)	Lipid	Phosphatidylcholine (PC)	plasma_inter_wave	278	0.989	0.48	48.534	552	1.001	0.073	7.293	0.729	0.316	0.195	0.43	0.246	0.132	0.353	0.00761114
CHEM_ID_100000672	1-myristoyl-2-palmitoyl-GPC (14:0/16:0)	Lipid	Phosphatidylcholine (PC)	csf_wave_1	33	0.961	0.292	30.385	132	1.036	0.268	25.869	0.844	0.764	0.501	0.933	0.73	0.519	0.857	0.040498911
CHEM_ID_100000672	1-myristoyl-2-palmitoyl-GPC (14:0/16:0)	Lipid	Phosphatidylcholine (PC)	csf_wave_2	33	1.049	0.279	26.597	84	0.995	0.126	12.663	0.872	0.841	0.613	0.971	0.846	0.71	0.921	0.017118425
CHEM_ID_100000672	1-myristoyl-2-palmitoyl-GPC (14:0/16:0)	Lipid	Phosphatidylcholine (PC)	csf_inter_wave	33	0.997	0.267	26.78	216	1.02	0.224	21.961	0.848	0.775	0.516	0.939	0.817	0.662	0.905	0.033580015
CHEM_ID_100009130	1-oleoyl-2-docosahexaenoyl-GPC (18:1/22:6)*	Lipid	Phosphatidylcholine (PC)	plasma_wave_1	278	1.085	0.309	28.479	280	1.007	0.079	7.845	0.812	0.661	0.569	0.743	0.659	0.587	0.721	0.008588425
CHEM_ID_100009130	1-oleoyl-2-docosahexaenoyl-GPC (18:1/22:6)*	Lipid	Phosphatidylcholine (PC)	plasma_wave_2	278	0.955	0.279	29.215	272	1	0.058	5.8	0.831	0.725	0.641	0.799	0.674	0.605	0.733	0.004967866
CHEM_ID_100009130	1-oleoyl-2-docosahexaenoyl-GPC (18:1/22:6)*	Lipid	Phosphatidylcholine (PC)	plasma_inter_wave	278	1.004	0.281	27.988	552	1.004	0.069	6.873	0.793	0.591	0.491	0.68	0.595	0.514	0.666	0.006867553
CHEM_ID_100009220	1-oleoyl-2-docosahexaenoyl-GPE (18:1/22:6)*	Lipid	Phosphatidylethanolamine (PE)	plasma_wave_1	175	1.254	0.847	67.544	246	1.007	0.241	23.932	0.823	0.699	0.587	0.795	0.652	0.557	0.729	0.037069561
CHEM_ID_100009220	1-oleoyl-2-docosahexaenoyl-GPE (18:1/22:6)*	Lipid	Phosphatidylethanolamine (PE)	plasma_wave_2	224	1.108	0.751	67.78	258	0.983	0.173	17.599	0.821	0.691	0.591	0.777	0.767	0.707	0.816	0.025857338
CHEM_ID_100009220	1-oleoyl-2-docosahexaenoyl-GPE (18:1/22:6)*	Lipid	Phosphatidylethanolamine (PE)	plasma_inter_wave	183	1.149	0.703	61.184	504	0.995	0.209	21.005	0.787	0.569	0.443	0.681	0.659	0.569	0.734	0.031887471
CHEM_ID_100001272	1-oleoyl-GPC (18:1)	Lipid	Lysophospholipid	plasma_wave_1	278	1.115	0.3	26.906	280	1.007	0.099	9.831	0.834	0.735	0.652	0.807	0.709	0.645	0.763	0.012104527
CHEM_ID_100001272	1-oleoyl-GPC (18:1)	Lipid	Lysophospholipid	plasma_wave_2	278	1.028	0.263	25.584	272	0.999	0.044	4.404	0.811	0.656	0.564	0.739	0.665	0.594	0.726	0.002496326
CHEM_ID_100001272	1-oleoyl-GPC (18:1)	Lipid	Lysophospholipid	plasma_inter_wave	278	1.06	0.28	26.415	552	1.003	0.077	7.677	0.78	0.542	0.438	0.637	0.502	0.409	0.585	0.00829099
CHEM_ID_100001272	1-oleoyl-GPC (18:1)	Lipid	Lysophospholipid	csf_wave_1	33	1.051	0.352	33.492	132	1.201	1.229	102.331	0.877	0.852	0.63	0.976	0.776	0.593	0.883	0.175870616
CHEM_ID_100001272	1-oleoyl-GPC (18:1)	Lipid	Lysophospholipid	csf_wave_2	32	0.971	0.266	27.394	84	1.034	0.312	30.174	0.854	0.793	0.537	0.95	0.615	0.344	0.791	0.048120673
CHEM_ID_100001272	1-oleoyl-GPC (18:1)	Lipid	Lysophospholipid	csf_inter_wave	33	0.999	0.291	29.129	216	1.136	0.982	86.444	0.815	0.673	0.377	0.879	0.613	0.346	0.788	0.147743569
CHEM_ID_100001569	1-oleoyl-GPE (18:1)	Lipid	Lysophospholipid	plasma_wave_1	277	0.997	0.376	37.713	280	1.002	0.115	11.477	0.778	0.532	0.427	0.628	0.453	0.354	0.542	0.015018678
CHEM_ID_100001569	1-oleoyl-GPE (18:1)	Lipid	Lysophospholipid	plasma_wave_2	278	0.995	0.352	35.377	272	0.999	0.051	5.105	0.762	0.466	0.355	0.567	0.477	0.381	0.563	0.003737408
CHEM_ID_100001569	1-oleoyl-GPE (18:1)	Lipid	Lysophospholipid	plasma_inter_wave	278	0.983	0.36	36.623	552	1.001	0.089	8.891	0.773	0.512	0.405	0.609	0.488	0.393	0.573	0.010440309
CHEM_ID_100005716	1-oleoyl-GPG (18:1)*	Lipid	Lysophospholipid	plasma_wave_1	119	1.396	0.867	62.106	149	1.108	0.472	42.599	0.784	0.558	0.397	0.697	0.609	0.483	0.711	0.070118443
CHEM_ID_100005716	1-oleoyl-GPG (18:1)*	Lipid	Lysophospholipid	plasma_wave_2	168	1.032	0.385	37.306	191	1.012	0.21	20.751	0.772	0.51	0.371	0.634	0.605	0.499	0.692	0.031437778
CHEM_ID_100005716	1-oleoyl-GPG (18:1)*	Lipid	Lysophospholipid	plasma_inter_wave	102	1.25	0.704	56.32	347	1.055	0.353	33.46	0.719	0.272	0.062	0.46	0.208	0.015	0.386	0.053938353
CHEM_ID_100001777	1-oleoyl-GPI (18:1)	Lipid	Lysophospholipid	plasma_wave_1	272	1.607	1.172	72.931	276	1.306	1.46	111.792	0.742	0.376	0.258	0.487	0.366	0.258	0.464	0.192620789
CHEM_ID_100001777	1-oleoyl-GPI (18:1)	Lipid	Lysophospholipid	plasma_wave_2	276	1.157	0.54	46.672	272	1.007	0.287	28.5	0.756	0.443	0.33	0.547	0.349	0.24	0.448	0.04515695
CHEM_ID_100001777	1-oleoyl-GPI (18:1)	Lipid	Lysophospholipid	plasma_inter_wave	274	1.343	0.901	67.089	548	1.158	1.066	92.055	0.722	0.287	0.163	0.403	0.156	0.038	0.269	0.157677531
CHEM_ID_100000924	1-oleoylglycerol (18:1)	Lipid	Monoacylglycerol	plasma_wave_1	258	0.983	0.568	57.782	280	1.1	0.494	44.909	0.733	0.339	0.214	0.455	0.317	0.203	0.423	0.074208169
CHEM_ID_100000924	1-oleoylglycerol (18:1)	Lipid	Monoacylglycerol	plasma_wave_2	267	1.121	1.089	97.145	271	1.06	0.466	43.962	0.715	0.25	0.122	0.37	0.082	-0.038	0.2	0.072531558
CHEM_ID_100000924	1-oleoylglycerol (18:1)	Lipid	Monoacylglycerol	plasma_inter_wave	262	1.1	1.055	95.909	551	1.08	0.48	44.444	0.691	0.129	-0.007	0.258	-0.02	-0.141	0.101	0.073384912
CHEM_ID_100009345	1-palmitoleoyl-2-linolenoyl-GPC (16:1/18:3)*	Lipid	Phosphatidylcholine (PC)	plasma_wave_1	135	1.159	0.508	43.831	182	0.991	0.122	12.311	0.815	0.672	0.538	0.784	0.625	0.511	0.718	0.016495229
CHEM_ID_100009345	1-palmitoleoyl-2-linolenoyl-GPC (16:1/18:3)*	Lipid	Phosphatidylcholine (PC)	plasma_wave_2	176	1.072	0.468	43.657	196	0.998	0.14	14.028	0.797	0.607	0.482	0.716	0.611	0.509	0.696	0.019535081
CHEM_ID_100009345	1-palmitoleoyl-2-linolenoyl-GPC (16:1/18:3)*	Lipid	Phosphatidylcholine (PC)	plasma_inter_wave	112	1.102	0.493	44.737	378	0.994	0.131	13.179	0.779	0.536	0.366	0.682	0.473	0.316	0.605	0.018031974
CHEM_ID_100001511	1-palmitoleoyl-GPC (16:1)*	Lipid	Lysophospholipid	plasma_wave_1	278	1.055	0.336	31.848	280	1.004	0.098	9.761	0.826	0.708	0.622	0.784	0.721	0.66	0.773	0.011980596
CHEM_ID_100001511	1-palmitoleoyl-GPC (16:1)*	Lipid	Lysophospholipid	plasma_wave_2	278	0.969	0.325	33.54	272	0.991	0.07	7.064	0.803	0.628	0.532	0.713	0.629	0.552	0.695	0.007205708
CHEM_ID_100001511	1-palmitoleoyl-GPC (16:1)*	Lipid	Lysophospholipid	plasma_inter_wave	278	1.004	0.335	33.367	552	0.998	0.086	8.617	0.801	0.622	0.526	0.708	0.595	0.513	0.666	0.009955208
CHEM_ID_100008914	1-palmitoyl-2-arachidonoyl-GPC (16:0/20:4n6)	Lipid	Phosphatidylcholine (PC)	plasma_wave_1	278	0.978	0.19	19.427	280	1.004	0.074	7.371	0.847	0.775	0.697	0.841	0.762	0.708	0.807	0.007749234
CHEM_ID_100008914	1-palmitoyl-2-arachidonoyl-GPC (16:0/20:4n6)	Lipid	Phosphatidylcholine (PC)	plasma_wave_2	278	0.982	0.137	13.951	272	1	0.04	4	0.84	0.753	0.673	0.823	0.75	0.693	0.797	0.001781067
CHEM_ID_100008914	1-palmitoyl-2-arachidonoyl-GPC (16:0/20:4n6)	Lipid	Phosphatidylcholine (PC)	plasma_inter_wave	278	0.979	0.16	16.343	552	1.002	0.059	5.888	0.83	0.72	0.635	0.794	0.689	0.622	0.746	0.005123666
CHEM_ID_100008914	1-palmitoyl-2-arachidonoyl-GPC (16:0/20:4n6)	Lipid	Phosphatidylcholine (PC)	csf_wave_1	33	0.951	0.315	33.123	132	2.584	9.165	354.683	0.882	0.863	0.647	0.98	0.837	0.696	0.916	0.622645752
CHEM_ID_100008914	1-palmitoyl-2-arachidonoyl-GPC (16:0/20:4n6)	Lipid	Phosphatidylcholine (PC)	csf_wave_2	33	1.013	0.335	33.07	84	1.174	0.952	81.09	0.874	0.845	0.62	0.973	0.849	0.716	0.922	0.138264611
CHEM_ID_100008914	1-palmitoyl-2-arachidonoyl-GPC (16:0/20:4n6)	Lipid	Phosphatidylcholine (PC)	csf_inter_wave	33	0.977	0.296	30.297	216	2.036	7.212	354.224	0.87	0.836	0.606	0.969	0.868	0.749	0.932	0.621833118
CHEM_ID_100008990	1-palmitoyl-2-arachidonoyl-GPE (16:0/20:4)*	Lipid	Phosphatidylethanolamine (PE)	plasma_wave_1	278	0.883	0.466	52.775	280	1	0.081	8.1	0.848	0.775	0.698	0.842	0.785	0.735	0.826	0.009039888
CHEM_ID_100008990	1-palmitoyl-2-arachidonoyl-GPE (16:0/20:4)*	Lipid	Phosphatidylethanolamine (PE)	plasma_wave_2	278	0.937	0.399	42.583	272	1.003	0.05	4.985	0.846	0.769	0.691	0.837	0.735	0.676	0.785	0.003524954
CHEM_ID_100008990	1-palmitoyl-2-arachidonoyl-GPE (16:0/20:4)*	Lipid	Phosphatidylethanolamine (PE)	plasma_inter_wave	278	0.904	0.426	47.124	552	1.001	0.068	6.793	0.83	0.722	0.637	0.796	0.7	0.634	0.755	0.006725918
CHEM_ID_100008993	1-palmitoyl-2-arachidonoyl-GPI (16:0/20:4)*	Lipid	Phosphatidylinositol (PI)	plasma_wave_1	274	1.054	0.461	43.738	279	1.014	0.16	15.779	0.796	0.602	0.503	0.691	0.558	0.471	0.634	0.022635129
CHEM_ID_100008993	1-palmitoyl-2-arachidonoyl-GPI (16:0/20:4)*	Lipid	Phosphatidylinositol (PI)	plasma_wave_2	274	0.95	0.338	35.579	272	0.999	0.14	14.014	0.764	0.477	0.366	0.578	0.421	0.318	0.513	0.019510295
CHEM_ID_100008993	1-palmitoyl-2-arachidonoyl-GPI (16:0/20:4)*	Lipid	Phosphatidylinositol (PI)	plasma_inter_wave	276	0.995	0.408	41.005	551	1.007	0.15	14.896	0.758	0.45	0.338	0.554	0.361	0.254	0.459	0.021071827
CHEM_ID_100008985	1-palmitoyl-2-dihomo-linolenoyl-GPC (16:0/20:3n3 or 6)*	Lipid	Phosphatidylcholine (PC)	plasma_wave_1	278	1.007	0.163	16.187	280	1.001	0.053	5.295	0.815	0.671	0.58	0.751	0.607	0.527	0.676	0.004073792
CHEM_ID_100008985	1-palmitoyl-2-dihomo-linolenoyl-GPC (16:0/20:3n3 or 6)*	Lipid	Phosphatidylcholine (PC)	plasma_wave_2	278	0.939	0.153	16.294	272	0.997	0.058	5.817	0.771	0.503	0.396	0.601	0.484	0.389	0.569	0.004997964
CHEM_ID_100008985	1-palmitoyl-2-dihomo-linolenoyl-GPC (16:0/20:3n3 or 6)*	Lipid	Phosphatidylcholine (PC)	plasma_inter_wave	278	0.968	0.162	16.736	552	0.999	0.055	5.506	0.735	0.344	0.225	0.456	0.382	0.277	0.478	0.004447356
CHEM_ID_100008915	1-palmitoyl-2-docosahexaenoyl-GPC (16:0/22:6)	Lipid	Phosphatidylcholine (PC)	plasma_wave_1	278	1.019	0.267	26.202	280	1	0.071	7.1	0.824	0.701	0.614	0.778	0.704	0.639	0.759	0.007269444
CHEM_ID_100008915	1-palmitoyl-2-docosahexaenoyl-GPC (16:0/22:6)	Lipid	Phosphatidylcholine (PC)	plasma_wave_2	278	0.989	0.243	24.57	272	0.998	0.04	4.008	0.824	0.703	0.616	0.78	0.675	0.606	0.735	0.00179523
CHEM_ID_100008915	1-palmitoyl-2-docosahexaenoyl-GPC (16:0/22:6)	Lipid	Phosphatidylcholine (PC)	plasma_inter_wave	278	1.007	0.259	25.72	552	0.999	0.058	5.806	0.813	0.665	0.574	0.747	0.667	0.596	0.727	0.004978489
CHEM_ID_100008915	1-palmitoyl-2-docosahexaenoyl-GPC (16:0/22:6)	Lipid	Phosphatidylcholine (PC)	csf_wave_1	33	0.996	0.405	40.663	132	2.292	7.609	331.981	0.902	0.907	0.718	0.994	0.856	0.728	0.926	0.582453127
CHEM_ID_100008915	1-palmitoyl-2-docosahexaenoyl-GPC (16:0/22:6)	Lipid	Phosphatidylcholine (PC)	csf_wave_2	33	1.055	0.38	36.019	84	1.163	0.821	70.593	0.866	0.827	0.591	0.965	0.796	0.626	0.894	0.119680258
CHEM_ID_100008915	1-palmitoyl-2-docosahexaenoyl-GPC (16:0/22:6)	Lipid	Phosphatidylcholine (PC)	csf_inter_wave	33	1.011	0.357	35.312	216	1.853	5.987	323.098	0.856	0.799	0.551	0.951	0.738	0.532	0.861	0.566726272
CHEM_ID_100008991	1-palmitoyl-2-docosahexaenoyl-GPE (16:0/22:6)*	Lipid	Phosphatidylethanolamine (PE)	plasma_wave_1	278	0.993	0.625	62.941	280	1.019	0.161	15.8	0.852	0.788	0.712	0.852	0.783	0.733	0.824	0.022672308
CHEM_ID_100008991	1-palmitoyl-2-docosahexaenoyl-GPE (16:0/22:6)*	Lipid	Phosphatidylethanolamine (PE)	plasma_wave_2	278	0.985	0.613	62.234	272	0.998	0.117	11.723	0.859	0.808	0.736	0.869	0.835	0.795	0.867	0.015454207
CHEM_ID_100008991	1-palmitoyl-2-docosahexaenoyl-GPE (16:0/22:6)*	Lipid	Phosphatidylethanolamine (PE)	plasma_inter_wave	278	0.989	0.594	60.061	552	1.009	0.141	13.974	0.841	0.757	0.677	0.826	0.752	0.697	0.799	0.019439477
CHEM_ID_1537	1-palmitoyl-2-linoleoyl-GPC (16:0/18:2)	Lipid	Phosphatidylcholine (PC)	plasma_wave_1	278	1.02	0.129	12.647	280	1.004	0.069	6.873	0.799	0.615	0.519	0.702	0.588	0.505	0.66	0.006867553
CHEM_ID_1537	1-palmitoyl-2-linoleoyl-GPC (16:0/18:2)	Lipid	Phosphatidylcholine (PC)	plasma_wave_2	278	1.007	0.106	10.526	272	1.002	0.042	4.192	0.813	0.666	0.574	0.747	0.593	0.511	0.664	0.002120992
CHEM_ID_1537	1-palmitoyl-2-linoleoyl-GPC (16:0/18:2)	Lipid	Phosphatidylcholine (PC)	plasma_inter_wave	278	1.014	0.119	11.736	552	1.003	0.058	5.783	0.742	0.377	0.26	0.486	0.408	0.305	0.501	0.004937769
CHEM_ID_1537	1-palmitoyl-2-linoleoyl-GPC (16:0/18:2)	Lipid	Phosphatidylcholine (PC)	csf_wave_1	33	0.989	0.334	33.771	132	3.853	15.835	410.978	0.874	0.845	0.62	0.973	0.746	0.545	0.866	0.722312908
CHEM_ID_1537	1-palmitoyl-2-linoleoyl-GPC (16:0/18:2)	Lipid	Phosphatidylcholine (PC)	csf_wave_2	33	1.046	0.336	32.122	84	1.471	2.043	138.885	0.869	0.834	0.602	0.968	0.786	0.609	0.888	0.240587433
CHEM_ID_1537	1-palmitoyl-2-linoleoyl-GPC (16:0/18:2)	Lipid	Phosphatidylcholine (PC)	csf_inter_wave	33	1.015	0.312	30.739	216	2.927	12.48	426.375	0.86	0.809	0.566	0.956	0.698	0.47	0.838	0.749572438
CHEM_ID_100001870	1-palmitoyl-2-linoleoyl-GPE (16:0/18:2)	Lipid	Phosphatidylethanolamine (PE)	plasma_wave_1	278	0.945	0.556	58.836	280	1.015	0.12	11.823	0.841	0.756	0.676	0.825	0.794	0.746	0.834	0.015631252
CHEM_ID_100001870	1-palmitoyl-2-linoleoyl-GPE (16:0/18:2)	Lipid	Phosphatidylethanolamine (PE)	plasma_wave_2	278	0.934	0.485	51.927	272	1.001	0.044	4.396	0.843	0.761	0.681	0.829	0.734	0.675	0.784	0.002482163
CHEM_ID_100001870	1-palmitoyl-2-linoleoyl-GPE (16:0/18:2)	Lipid	Phosphatidylethanolamine (PE)	plasma_inter_wave	278	0.943	0.514	54.507	552	1.008	0.091	9.028	0.817	0.678	0.588	0.758	0.699	0.634	0.755	0.01068286
CHEM_ID_1528	1-palmitoyl-2-linoleoyl-GPI (16:0/18:2)	Lipid	Phosphatidylinositol (PI)	plasma_wave_1	271	1.054	0.485	46.015	280	1	0.181	18.1	0.789	0.578	0.476	0.67	0.628	0.55	0.695	0.02674433
CHEM_ID_1528	1-palmitoyl-2-linoleoyl-GPI (16:0/18:2)	Lipid	Phosphatidylinositol (PI)	plasma_wave_2	268	0.901	0.318	35.294	268	0.99	0.148	14.949	0.79	0.578	0.476	0.671	0.583	0.498	0.656	0.02116566
CHEM_ID_1528	1-palmitoyl-2-linoleoyl-GPI (16:0/18:2)	Lipid	Phosphatidylinositol (PI)	plasma_inter_wave	265	0.983	0.417	42.421	548	0.995	0.166	16.683	0.729	0.319	0.195	0.435	0.387	0.279	0.485	0.024235611
CHEM_ID_1539	1-palmitoyl-2-oleoyl-GPC (16:0/18:1)	Lipid	Phosphatidylcholine (PC)	plasma_wave_1	278	0.985	0.182	18.477	280	1.002	0.061	6.088	0.812	0.66	0.568	0.742	0.636	0.561	0.701	0.005477754
CHEM_ID_1539	1-palmitoyl-2-oleoyl-GPC (16:0/18:1)	Lipid	Phosphatidylcholine (PC)	plasma_wave_2	278	0.996	0.157	15.763	272	1.001	0.04	3.996	0.787	0.568	0.466	0.66	0.55	0.462	0.627	0.001773985
CHEM_ID_1539	1-palmitoyl-2-oleoyl-GPC (16:0/18:1)	Lipid	Phosphatidylcholine (PC)	plasma_inter_wave	278	0.987	0.17	17.224	552	1.001	0.052	5.195	0.785	0.559	0.457	0.652	0.565	0.479	0.64	0.003896748
CHEM_ID_1539	1-palmitoyl-2-oleoyl-GPC (16:0/18:1)	Lipid	Phosphatidylcholine (PC)	csf_wave_1	33	0.964	0.283	29.357	132	1.174	1.036	88.245	0.895	0.892	0.693	0.99	0.851	0.72	0.924	0.150932139
CHEM_ID_1539	1-palmitoyl-2-oleoyl-GPC (16:0/18:1)	Lipid	Phosphatidylcholine (PC)	csf_wave_2	33	1.049	0.291	27.741	84	1.017	0.159	15.634	0.913	0.926	0.75	0.998	0.913	0.832	0.956	0.022378415
CHEM_ID_1539	1-palmitoyl-2-oleoyl-GPC (16:0/18:1)	Lipid	Phosphatidylcholine (PC)	csf_inter_wave	33	1.007	0.286	28.401	216	1.113	0.818	73.495	0.843	0.761	0.497	0.931	0.813	0.654	0.903	0.124818087
CHEM_ID_1526	1-palmitoyl-2-oleoyl-GPE (16:0/18:1)	Lipid	Phosphatidylethanolamine (PE)	plasma_wave_1	275	0.861	0.565	65.621	280	1.007	0.111	11.023	0.818	0.681	0.591	0.761	0.685	0.617	0.743	0.014214897
CHEM_ID_1526	1-palmitoyl-2-oleoyl-GPE (16:0/18:1)	Lipid	Phosphatidylethanolamine (PE)	plasma_wave_2	276	0.895	0.453	50.615	272	1.004	0.056	5.578	0.812	0.663	0.571	0.745	0.629	0.552	0.695	0.004574828
CHEM_ID_1526	1-palmitoyl-2-oleoyl-GPE (16:0/18:1)	Lipid	Phosphatidylethanolamine (PE)	plasma_inter_wave	274	0.876	0.491	56.05	552	1.005	0.088	8.756	0.805	0.636	0.54	0.721	0.68	0.611	0.739	0.0102013
CHEM_ID_100009066	1-palmitoyl-2-oleoyl-GPI (16:0/18:1)*	Lipid	Phosphatidylinositol (PI)	plasma_wave_1	266	1.041	0.474	45.533	277	1.009	0.18	17.839	0.786	0.564	0.46	0.658	0.576	0.489	0.651	0.026282244
CHEM_ID_100009066	1-palmitoyl-2-oleoyl-GPI (16:0/18:1)*	Lipid	Phosphatidylinositol (PI)	plasma_wave_2	260	0.928	0.334	35.991	267	0.992	0.149	15.02	0.781	0.544	0.437	0.642	0.526	0.432	0.608	0.021291362
CHEM_ID_100009066	1-palmitoyl-2-oleoyl-GPI (16:0/18:1)*	Lipid	Phosphatidylinositol (PI)	plasma_inter_wave	262	0.988	0.415	42.004	544	1.001	0.166	16.583	0.739	0.366	0.244	0.479	0.336	0.224	0.439	0.024058566
CHEM_ID_100008984	1-palmitoyl-2-palmitoleoyl-GPC (16:0/16:1)*	Lipid	Phosphatidylcholine (PC)	plasma_wave_1	278	0.936	0.44	47.009	280	1.002	0.066	6.587	0.808	0.648	0.555	0.731	0.635	0.559	0.7	0.006361206
CHEM_ID_100008984	1-palmitoyl-2-palmitoleoyl-GPC (16:0/16:1)*	Lipid	Phosphatidylcholine (PC)	plasma_wave_2	278	0.928	0.406	43.75	272	0.999	0.052	5.205	0.789	0.576	0.475	0.667	0.549	0.461	0.626	0.003914452
CHEM_ID_100008984	1-palmitoyl-2-palmitoleoyl-GPC (16:0/16:1)*	Lipid	Phosphatidylcholine (PC)	plasma_inter_wave	278	0.927	0.415	44.768	552	1	0.06	6	0.792	0.588	0.488	0.678	0.567	0.482	0.642	0.005321955
CHEM_ID_100008984	1-palmitoyl-2-palmitoleoyl-GPC (16:0/16:1)*	Lipid	Phosphatidylcholine (PC)	csf_wave_1	33	0.976	0.281	28.791	132	1.161	0.938	80.792	0.88	0.859	0.64	0.979	0.822	0.669	0.908	0.137737018
CHEM_ID_100008984	1-palmitoyl-2-palmitoleoyl-GPC (16:0/16:1)*	Lipid	Phosphatidylcholine (PC)	csf_wave_2	33	1.057	0.277	26.206	84	1.017	0.184	18.092	0.898	0.898	0.702	0.992	0.87	0.752	0.933	0.026730167
CHEM_ID_100008984	1-palmitoyl-2-palmitoleoyl-GPC (16:0/16:1)*	Lipid	Phosphatidylcholine (PC)	csf_inter_wave	33	1.016	0.272	26.772	216	1.105	0.744	67.33	0.848	0.778	0.52	0.94	0.797	0.628	0.894	0.113903298
CHEM_ID_100008921	1-palmitoyl-2-stearoyl-GPC (16:0/18:0)	Lipid	Phosphatidylcholine (PC)	plasma_wave_1	276	0.976	0.231	23.668	278	0.991	0.13	13.118	0.789	0.576	0.475	0.668	0.451	0.352	0.541	0.017923977
CHEM_ID_100008921	1-palmitoyl-2-stearoyl-GPC (16:0/18:0)	Lipid	Phosphatidylcholine (PC)	plasma_wave_2	278	1	0.177	17.7	272	0.999	0.06	6.006	0.791	0.585	0.486	0.676	0.54	0.452	0.619	0.005332578
CHEM_ID_100008921	1-palmitoyl-2-stearoyl-GPC (16:0/18:0)	Lipid	Phosphatidylcholine (PC)	plasma_inter_wave	277	0.98	0.213	21.735	550	0.995	0.102	10.251	0.753	0.428	0.314	0.533	0.357	0.25	0.455	0.012848114
CHEM_ID_100008921	1-palmitoyl-2-stearoyl-GPC (16:0/18:0)	Lipid	Phosphatidylcholine (PC)	csf_wave_1	30	0.955	0.28	29.319	131	1.159	1.066	91.976	0.848	0.777	0.504	0.946	0.762	0.558	0.879	0.157537666
CHEM_ID_100008921	1-palmitoyl-2-stearoyl-GPC (16:0/18:0)	Lipid	Phosphatidylcholine (PC)	csf_wave_2	27	1.009	0.329	32.607	75	0.988	0.175	17.713	0.849	0.779	0.489	0.953	0.622	0.323	0.808	0.026059168
CHEM_ID_100008921	1-palmitoyl-2-stearoyl-GPC (16:0/18:0)	Lipid	Phosphatidylcholine (PC)	csf_inter_wave	27	1.007	0.268	26.614	206	1.097	0.859	78.304	0.788	0.572	0.206	0.834	0.592	0.281	0.791	0.133332153
CHEM_ID_100001263	1-palmitoyl-GPC (16:0)	Lipid	Lysophospholipid	plasma_wave_1	278	1.064	0.193	18.139	280	1.003	0.092	9.172	0.81	0.654	0.561	0.737	0.647	0.573	0.71	0.010937804
CHEM_ID_100001263	1-palmitoyl-GPC (16:0)	Lipid	Lysophospholipid	plasma_wave_2	278	1.001	0.174	17.383	272	1	0.053	5.3	0.78	0.541	0.436	0.635	0.527	0.437	0.607	0.004082644
CHEM_ID_100001263	1-palmitoyl-GPC (16:0)	Lipid	Lysophospholipid	plasma_inter_wave	278	1.03	0.191	18.544	552	1.001	0.075	7.493	0.756	0.441	0.329	0.545	0.428	0.327	0.52	0.007965228
CHEM_ID_100001263	1-palmitoyl-GPC (16:0)	Lipid	Lysophospholipid	csf_wave_1	33	0.994	0.343	34.507	132	1.85	5.04	272.432	0.872	0.841	0.613	0.971	0.783	0.604	0.887	0.477024946
CHEM_ID_100001263	1-palmitoyl-GPC (16:0)	Lipid	Lysophospholipid	csf_wave_2	33	0.98	0.311	31.735	84	1.263	1.777	140.697	0.846	0.769	0.509	0.936	0.613	0.346	0.788	0.243795478
CHEM_ID_100001263	1-palmitoyl-GPC (16:0)	Lipid	Lysophospholipid	csf_inter_wave	33	0.983	0.315	32.045	216	1.622	4.096	252.528	0.818	0.683	0.39	0.886	0.652	0.402	0.811	0.441786024
CHEM_ID_100001567	1-palmitoyl-GPE (16:0)	Lipid	Lysophospholipid	plasma_wave_1	278	1.051	0.371	35.3	280	1.004	0.115	11.454	0.816	0.675	0.585	0.755	0.669	0.599	0.73	0.014977958
CHEM_ID_100001567	1-palmitoyl-GPE (16:0)	Lipid	Lysophospholipid	plasma_wave_2	278	1.042	0.293	28.119	272	1	0.053	5.3	0.788	0.572	0.47	0.663	0.561	0.474	0.636	0.004082644
CHEM_ID_100001567	1-palmitoyl-GPE (16:0)	Lipid	Lysophospholipid	plasma_inter_wave	278	1.041	0.333	31.988	552	1.002	0.09	8.982	0.799	0.613	0.516	0.7	0.571	0.486	0.645	0.01060142
CHEM_ID_100001655	1-palmitoyl-GPI (16:0)	Lipid	Lysophospholipid	plasma_wave_1	241	1.776	1.531	86.205	260	1.261	1.29	102.3	0.731	0.329	0.2	0.45	0.335	0.218	0.443	0.175815732
CHEM_ID_100001655	1-palmitoyl-GPI (16:0)	Lipid	Lysophospholipid	plasma_wave_2	276	1.342	0.647	48.212	272	1.028	0.388	37.743	0.752	0.424	0.31	0.53	0.321	0.212	0.423	0.061521166
CHEM_ID_100001655	1-palmitoyl-GPI (16:0)	Lipid	Lysophospholipid	plasma_inter_wave	250	1.491	0.994	66.667	532	1.142	0.95	83.187	0.718	0.263	0.131	0.386	0.159	0.035	0.277	0.141977232
CHEM_ID_100001668	1-ribosyl-imidazoleacetate*	Amino Acid	Histidine Metabolism	plasma_wave_1	278	0.952	0.383	40.231	280	0.986	0.117	11.866	0.862	0.815	0.744	0.875	0.809	0.764	0.846	0.015707381
CHEM_ID_100001668	1-ribosyl-imidazoleacetate*	Amino Acid	Histidine Metabolism	plasma_wave_2	256	1.025	0.567	55.317	251	1.01	0.125	12.376	0.808	0.648	0.55	0.734	0.393	0.285	0.492	0.016610308
CHEM_ID_100001668	1-ribosyl-imidazoleacetate*	Amino Acid	Histidine Metabolism	plasma_inter_wave	266	1.001	0.541	54.046	533	0.997	0.121	12.136	0.802	0.627	0.529	0.715	0.416	0.311	0.51	0.016185401
CHEM_ID_100001668	1-ribosyl-imidazoleacetate*	Amino Acid	Histidine Metabolism	csf_wave_1	33	0.972	0.361	37.14	128	1.003	0.107	10.668	0.864	0.819	0.58	0.961	0.868	0.751	0.933	0.013586389
CHEM_ID_100001668	1-ribosyl-imidazoleacetate*	Amino Acid	Histidine Metabolism	csf_wave_2	24	1.039	0.455	43.792	77	0.985	0.223	22.64	0.842	0.76	0.438	0.951	0.473	0.094	0.732	0.034782147
CHEM_ID_100001668	1-ribosyl-imidazoleacetate*	Amino Acid	Histidine Metabolism	csf_inter_wave	29	1.005	0.398	39.602	201	0.995	0.161	16.181	0.839	0.749	0.458	0.933	0.595	0.298	0.787	0.023346848
CHEM_ID_100001869	1-stearoyl-2-arachidonoyl-GPC (18:0/20:4)	Lipid	Phosphatidylcholine (PC)	plasma_wave_1	278	0.974	0.18	18.48	280	1	0.07	7	0.841	0.754	0.674	0.824	0.768	0.715	0.812	0.007092399
CHEM_ID_100001869	1-stearoyl-2-arachidonoyl-GPC (18:0/20:4)	Lipid	Phosphatidylcholine (PC)	plasma_wave_2	278	0.985	0.16	16.244	272	1.002	0.045	4.491	0.858	0.806	0.733	0.867	0.79	0.741	0.83	0.002650355
CHEM_ID_100001869	1-stearoyl-2-arachidonoyl-GPC (18:0/20:4)	Lipid	Phosphatidylcholine (PC)	plasma_inter_wave	278	0.976	0.166	17.008	552	1.001	0.059	5.894	0.835	0.738	0.656	0.81	0.688	0.621	0.746	0.005134288
CHEM_ID_100001869	1-stearoyl-2-arachidonoyl-GPC (18:0/20:4)	Lipid	Phosphatidylcholine (PC)	csf_wave_1	33	0.926	0.291	31.425	132	2.388	8.208	343.719	0.894	0.89	0.69	0.99	0.849	0.715	0.922	0.603234602
CHEM_ID_100001869	1-stearoyl-2-arachidonoyl-GPC (18:0/20:4)	Lipid	Phosphatidylcholine (PC)	csf_wave_2	33	1.011	0.292	28.882	84	1.123	0.605	53.874	0.915	0.929	0.756	0.999	0.91	0.826	0.954	0.090080201
CHEM_ID_100001869	1-stearoyl-2-arachidonoyl-GPC (18:0/20:4)	Lipid	Phosphatidylcholine (PC)	csf_inter_wave	33	0.966	0.278	28.778	216	1.896	6.448	340.084	0.872	0.841	0.613	0.971	0.822	0.669	0.908	0.596799037
CHEM_ID_100008977	1-stearoyl-2-arachidonoyl-GPE (18:0/20:4)	Lipid	Phosphatidylethanolamine (PE)	plasma_wave_1	278	0.908	0.379	41.74	280	1.004	0.078	7.769	0.859	0.808	0.736	0.869	0.807	0.762	0.844	0.008453871
CHEM_ID_100008977	1-stearoyl-2-arachidonoyl-GPE (18:0/20:4)	Lipid	Phosphatidylethanolamine (PE)	plasma_wave_2	278	0.966	0.349	36.128	272	1.003	0.045	4.487	0.853	0.79	0.715	0.854	0.744	0.687	0.793	0.002643273
CHEM_ID_100008977	1-stearoyl-2-arachidonoyl-GPE (18:0/20:4)	Lipid	Phosphatidylethanolamine (PE)	plasma_inter_wave	278	0.93	0.36	38.71	552	1.004	0.064	6.375	0.849	0.779	0.702	0.845	0.767	0.714	0.812	0.005985872
CHEM_ID_100000616	1-stearoyl-2-arachidonoyl-GPI (18:0/20:4)	Lipid	Phosphatidylinositol (PI)	plasma_wave_1	278	1.067	0.334	31.303	280	1.006	0.157	15.606	0.811	0.657	0.565	0.739	0.661	0.59	0.723	0.022328842
CHEM_ID_100000616	1-stearoyl-2-arachidonoyl-GPI (18:0/20:4)	Lipid	Phosphatidylinositol (PI)	plasma_wave_2	278	0.996	0.215	21.586	272	0.996	0.113	11.345	0.786	0.564	0.462	0.656	0.545	0.457	0.622	0.01478498
CHEM_ID_100000616	1-stearoyl-2-arachidonoyl-GPI (18:0/20:4)	Lipid	Phosphatidylinositol (PI)	plasma_inter_wave	278	1.027	0.282	27.459	552	1.001	0.137	13.686	0.752	0.422	0.308	0.527	0.441	0.341	0.531	0.018929589
CHEM_ID_100008916	1-stearoyl-2-docosahexaenoyl-GPC (18:0/22:6)	Lipid	Phosphatidylcholine (PC)	plasma_wave_1	278	1.007	0.375	37.239	280	0.997	0.061	6.118	0.845	0.767	0.688	0.835	0.759	0.704	0.805	0.005530868
CHEM_ID_100008916	1-stearoyl-2-docosahexaenoyl-GPC (18:0/22:6)	Lipid	Phosphatidylcholine (PC)	plasma_wave_2	278	0.981	0.371	37.819	272	1	0.035	3.5	0.843	0.761	0.682	0.83	0.708	0.644	0.762	0.000895845
CHEM_ID_100008916	1-stearoyl-2-docosahexaenoyl-GPC (18:0/22:6)	Lipid	Phosphatidylcholine (PC)	plasma_inter_wave	278	0.996	0.362	36.345	552	0.999	0.05	5.005	0.839	0.75	0.669	0.82	0.748	0.691	0.795	0.003560363
CHEM_ID_100008916	1-stearoyl-2-docosahexaenoyl-GPC (18:0/22:6)	Lipid	Phosphatidylcholine (PC)	csf_wave_1	31	0.998	0.39	39.078	131	1.884	5.233	277.76	0.875	0.848	0.615	0.977	0.856	0.722	0.928	0.486457872
CHEM_ID_100008916	1-stearoyl-2-docosahexaenoyl-GPC (18:0/22:6)	Lipid	Phosphatidylcholine (PC)	csf_wave_2	33	0.998	0.326	32.665	84	1.081	0.467	43.201	0.909	0.919	0.739	0.997	0.91	0.827	0.955	0.07118425
CHEM_ID_100008916	1-stearoyl-2-docosahexaenoyl-GPC (18:0/22:6)	Lipid	Phosphatidylcholine (PC)	csf_inter_wave	33	0.988	0.349	35.324	215	1.57	4.108	261.656	0.864	0.819	0.58	0.961	0.804	0.639	0.898	0.457946639
CHEM_ID_100008992	1-stearoyl-2-docosahexaenoyl-GPE (18:0/22:6)*	Lipid	Phosphatidylethanolamine (PE)	plasma_wave_1	274	0.968	0.66	68.182	280	1	0.158	15.8	0.857	0.803	0.729	0.865	0.821	0.778	0.856	0.022672308
CHEM_ID_100008992	1-stearoyl-2-docosahexaenoyl-GPE (18:0/22:6)*	Lipid	Phosphatidylethanolamine (PE)	plasma_wave_2	278	0.967	0.605	62.565	272	1.002	0.1	9.98	0.869	0.832	0.764	0.889	0.773	0.721	0.816	0.012368323
CHEM_ID_100008992	1-stearoyl-2-docosahexaenoyl-GPE (18:0/22:6)*	Lipid	Phosphatidylethanolamine (PE)	plasma_inter_wave	277	0.967	0.61	63.082	552	1.001	0.133	13.287	0.847	0.774	0.696	0.84	0.759	0.704	0.805	0.018223182
CHEM_ID_100008980	1-stearoyl-2-linoleoyl-GPC (18:0/18:2)*	Lipid	Phosphatidylcholine (PC)	plasma_wave_1	278	1.026	0.144	14.035	280	1	0.06	6	0.792	0.587	0.487	0.677	0.556	0.469	0.632	0.005321955
CHEM_ID_100008980	1-stearoyl-2-linoleoyl-GPC (18:0/18:2)*	Lipid	Phosphatidylcholine (PC)	plasma_wave_2	278	1.01	0.127	12.574	272	1.001	0.048	4.795	0.789	0.575	0.474	0.666	0.581	0.498	0.654	0.00318857
CHEM_ID_100008980	1-stearoyl-2-linoleoyl-GPC (18:0/18:2)*	Lipid	Phosphatidylcholine (PC)	plasma_inter_wave	278	1.016	0.139	13.681	552	1	0.055	5.5	0.747	0.401	0.285	0.508	0.396	0.292	0.49	0.004436733
CHEM_ID_100008980	1-stearoyl-2-linoleoyl-GPC (18:0/18:2)*	Lipid	Phosphatidylcholine (PC)	csf_wave_1	33	0.981	0.295	30.071	132	3.16	12.34	390.506	0.886	0.874	0.664	0.984	0.77	0.583	0.879	0.686068375
CHEM_ID_100008980	1-stearoyl-2-linoleoyl-GPC (18:0/18:2)*	Lipid	Phosphatidylcholine (PC)	csf_wave_2	33	0.971	0.364	37.487	84	1.257	1.102	87.669	0.829	0.717	0.436	0.906	0.673	0.433	0.824	0.149912363
CHEM_ID_100008980	1-stearoyl-2-linoleoyl-GPC (18:0/18:2)*	Lipid	Phosphatidylcholine (PC)	csf_inter_wave	33	0.967	0.33	34.126	216	2.42	9.702	400.909	0.792	0.587	0.265	0.823	0.47	0.156	0.698	0.704486306
CHEM_ID_100008976	1-stearoyl-2-linoleoyl-GPE (18:0/18:2)*	Lipid	Phosphatidylethanolamine (PE)	plasma_wave_1	278	0.945	0.479	50.688	280	1.005	0.1	9.95	0.838	0.747	0.665	0.817	0.765	0.712	0.81	0.01231521
CHEM_ID_100008976	1-stearoyl-2-linoleoyl-GPE (18:0/18:2)*	Lipid	Phosphatidylethanolamine (PE)	plasma_wave_2	278	0.93	0.404	43.441	272	1.001	0.053	5.295	0.84	0.754	0.673	0.823	0.716	0.653	0.768	0.004073792
CHEM_ID_100008976	1-stearoyl-2-linoleoyl-GPE (18:0/18:2)*	Lipid	Phosphatidylethanolamine (PE)	plasma_inter_wave	278	0.942	0.438	46.497	552	1.003	0.08	7.976	0.826	0.707	0.621	0.783	0.713	0.65	0.766	0.008820353
CHEM_ID_100008994	1-stearoyl-2-linoleoyl-GPI (18:0/18:2)	Lipid	Phosphatidylinositol (PI)	plasma_wave_1	278	1.09	0.393	36.055	280	1.019	0.186	18.253	0.8	0.62	0.523	0.706	0.597	0.515	0.667	0.027015208
CHEM_ID_100008994	1-stearoyl-2-linoleoyl-GPI (18:0/18:2)	Lipid	Phosphatidylinositol (PI)	plasma_wave_2	278	0.954	0.277	29.036	272	1.006	0.136	13.519	0.79	0.579	0.478	0.67	0.486	0.391	0.571	0.018633925
CHEM_ID_100008994	1-stearoyl-2-linoleoyl-GPI (18:0/18:2)	Lipid	Phosphatidylinositol (PI)	plasma_inter_wave	278	1.025	0.351	34.244	552	1.013	0.163	16.091	0.741	0.373	0.255	0.482	0.374	0.269	0.471	0.023187508
CHEM_ID_100008904	1-stearoyl-2-oleoyl-GPC (18:0/18:1)	Lipid	Phosphatidylcholine (PC)	plasma_wave_1	278	0.974	0.254	26.078	280	0.997	0.134	13.44	0.755	0.435	0.322	0.54	0.281	0.17	0.386	0.01849406
CHEM_ID_100008904	1-stearoyl-2-oleoyl-GPC (18:0/18:1)	Lipid	Phosphatidylcholine (PC)	plasma_wave_2	278	0.986	0.205	20.791	272	0.998	0.045	4.509	0.773	0.513	0.407	0.611	0.491	0.396	0.575	0.002682223
CHEM_ID_100008904	1-stearoyl-2-oleoyl-GPC (18:0/18:1)	Lipid	Phosphatidylcholine (PC)	plasma_inter_wave	278	0.972	0.231	23.765	552	0.997	0.101	10.13	0.745	0.391	0.275	0.499	0.27	0.157	0.375	0.01263389
CHEM_ID_100008904	1-stearoyl-2-oleoyl-GPC (18:0/18:1)	Lipid	Phosphatidylcholine (PC)	csf_wave_1	33	0.949	0.263	27.713	131	1.394	2.407	172.669	0.917	0.932	0.762	0.999	0.908	0.822	0.953	0.30040012
CHEM_ID_100008904	1-stearoyl-2-oleoyl-GPC (18:0/18:1)	Lipid	Phosphatidylcholine (PC)	csf_wave_2	33	1.045	0.271	25.933	84	1.022	0.193	18.885	0.902	0.905	0.715	0.994	0.871	0.756	0.934	0.028134129
CHEM_ID_100008904	1-stearoyl-2-oleoyl-GPC (18:0/18:1)	Lipid	Phosphatidylcholine (PC)	csf_inter_wave	33	0.997	0.269	26.981	215	1.249	1.888	151.161	0.858	0.804	0.558	0.954	0.821	0.667	0.907	0.262321406
CHEM_ID_100001856	1-stearoyl-2-oleoyl-GPE (18:0/18:1)	Lipid	Phosphatidylethanolamine (PE)	plasma_wave_1	278	0.893	0.558	62.486	280	1.009	0.138	13.677	0.813	0.664	0.572	0.745	0.7	0.634	0.755	0.018913655
CHEM_ID_100001856	1-stearoyl-2-oleoyl-GPE (18:0/18:1)	Lipid	Phosphatidylethanolamine (PE)	plasma_wave_2	278	0.895	0.415	46.369	272	0.999	0.088	8.809	0.825	0.705	0.618	0.781	0.609	0.529	0.678	0.010295133
CHEM_ID_100001856	1-stearoyl-2-oleoyl-GPE (18:0/18:1)	Lipid	Phosphatidylethanolamine (PE)	plasma_inter_wave	278	0.893	0.482	53.975	552	1.004	0.116	11.554	0.799	0.616	0.519	0.703	0.623	0.546	0.69	0.015155002
CHEM_ID_100001866	1-stearoyl-2-oleoyl-GPG (18:0/18:1)	Lipid	Phosphatidylglycerol (PG)	plasma_wave_1	278	1.114	0.433	38.869	280	1.003	0.184	18.345	0.81	0.653	0.56	0.736	0.602	0.522	0.672	0.027178089
CHEM_ID_100001866	1-stearoyl-2-oleoyl-GPG (18:0/18:1)	Lipid	Phosphatidylglycerol (PG)	plasma_wave_2	254	1.075	0.394	36.651	272	0.998	0.124	12.425	0.827	0.711	0.621	0.79	0.694	0.625	0.753	0.016697059
CHEM_ID_100001866	1-stearoyl-2-oleoyl-GPG (18:0/18:1)	Lipid	Phosphatidylglycerol (PG)	plasma_inter_wave	264	1.098	0.416	37.887	552	1	0.157	15.7	0.793	0.593	0.491	0.684	0.549	0.459	0.628	0.022495264
CHEM_ID_100001271	1-stearoyl-GPC (18:0)	Lipid	Lysophospholipid	plasma_wave_1	278	1.098	0.235	21.403	280	1.011	0.089	8.803	0.822	0.697	0.609	0.774	0.7	0.634	0.755	0.01028451
CHEM_ID_100001271	1-stearoyl-GPC (18:0)	Lipid	Lysophospholipid	plasma_wave_2	278	1.02	0.214	20.98	272	0.998	0.051	5.11	0.798	0.612	0.514	0.699	0.617	0.539	0.685	0.00374626
CHEM_ID_100001271	1-stearoyl-GPC (18:0)	Lipid	Lysophospholipid	plasma_inter_wave	278	1.055	0.229	21.706	552	1.005	0.073	7.264	0.757	0.446	0.333	0.549	0.394	0.29	0.489	0.007559797
CHEM_ID_100001271	1-stearoyl-GPC (18:0)	Lipid	Lysophospholipid	csf_wave_1	33	0.987	0.448	45.39	132	2.911	11.123	382.102	0.874	0.845	0.62	0.973	0.671	0.431	0.823	0.671189561
CHEM_ID_100001271	1-stearoyl-GPC (18:0)	Lipid	Lysophospholipid	csf_wave_2	33	0.991	0.502	50.656	84	1.382	2.429	175.76	0.854	0.794	0.543	0.949	0.347	0.009	0.613	0.305872563
CHEM_ID_100001271	1-stearoyl-GPC (18:0)	Lipid	Lysophospholipid	csf_inter_wave	33	1.001	0.514	51.349	216	2.317	8.844	381.7	0.817	0.679	0.386	0.884	0.557	0.269	0.754	0.670477843
CHEM_ID_100001461	1-stearoyl-GPE (18:0)	Lipid	Lysophospholipid	plasma_wave_1	278	1.064	0.343	32.237	280	1.007	0.12	11.917	0.822	0.695	0.607	0.773	0.667	0.596	0.728	0.015797674
CHEM_ID_100001461	1-stearoyl-GPE (18:0)	Lipid	Lysophospholipid	plasma_wave_2	278	1.07	0.303	28.318	272	1.004	0.053	5.279	0.788	0.573	0.472	0.665	0.571	0.486	0.645	0.004045465
CHEM_ID_100001461	1-stearoyl-GPE (18:0)	Lipid	Lysophospholipid	plasma_inter_wave	278	1.053	0.315	29.915	552	1.006	0.093	9.245	0.791	0.584	0.484	0.674	0.556	0.47	0.633	0.011067047
CHEM_ID_100000656	1-stearoyl-GPI (18:0)	Lipid	Lysophospholipid	plasma_wave_1	278	1.754	1.061	60.49	280	1.21	0.885	73.14	0.746	0.398	0.282	0.505	0.315	0.205	0.417	0.124189579
CHEM_ID_100000656	1-stearoyl-GPI (18:0)	Lipid	Lysophospholipid	plasma_wave_2	278	1.347	0.547	40.609	272	1.016	0.331	32.579	0.761	0.461	0.35	0.563	0.426	0.325	0.518	0.052378592
CHEM_ID_100000656	1-stearoyl-GPI (18:0)	Lipid	Lysophospholipid	plasma_inter_wave	278	1.503	0.803	53.426	552	1.114	0.678	60.862	0.714	0.246	0.12	0.364	0.131	0.013	0.244	0.102452065
CHEM_ID_100001278	10-heptadecenoate (17:1n7)	Lipid	Long Chain Monounsaturated Fatty Acid	plasma_wave_1	278	1.155	0.642	55.584	280	1.041	0.283	27.185	0.765	0.481	0.371	0.581	0.337	0.228	0.437	0.042828816
CHEM_ID_100001278	10-heptadecenoate (17:1n7)	Lipid	Long Chain Monounsaturated Fatty Acid	plasma_wave_2	278	1.157	0.616	53.241	272	1.011	0.192	18.991	0.757	0.446	0.334	0.55	0.534	0.444	0.613	0.028321796
CHEM_ID_100001278	10-heptadecenoate (17:1n7)	Lipid	Long Chain Monounsaturated Fatty Acid	plasma_inter_wave	278	1.147	0.579	50.48	552	1.027	0.243	23.661	0.756	0.442	0.329	0.545	0.356	0.249	0.454	0.03658977
CHEM_ID_100001277	10-nonadecenoate (19:1n9)	Lipid	Long Chain Monounsaturated Fatty Acid	plasma_wave_1	278	1.138	0.587	51.582	280	1.053	0.336	31.909	0.75	0.415	0.301	0.521	0.333	0.224	0.434	0.051192394
CHEM_ID_100001277	10-nonadecenoate (19:1n9)	Lipid	Long Chain Monounsaturated Fatty Acid	plasma_wave_2	278	1.144	0.582	50.874	272	1.008	0.208	20.635	0.756	0.442	0.33	0.546	0.556	0.469	0.632	0.031232406
CHEM_ID_100001277	10-nonadecenoate (19:1n9)	Lipid	Long Chain Monounsaturated Fatty Acid	plasma_inter_wave	278	1.14	0.536	47.018	552	1.031	0.281	27.255	0.745	0.39	0.273	0.498	0.363	0.256	0.461	0.042952747
CHEM_ID_100001197	10-undecenoate (11:1n1)	Lipid	Medium Chain Fatty Acid	plasma_wave_1	278	1.099	0.475	43.221	280	0.993	0.073	7.351	0.775	0.521	0.415	0.618	0.5	0.407	0.583	0.007713825
CHEM_ID_100001197	10-undecenoate (11:1n1)	Lipid	Medium Chain Fatty Acid	plasma_wave_2	278	1.102	0.458	41.561	272	1	0.06	6	0.787	0.569	0.467	0.661	0.488	0.393	0.572	0.005321955
CHEM_ID_100001197	10-undecenoate (11:1n1)	Lipid	Medium Chain Fatty Acid	plasma_inter_wave	278	1.117	0.481	43.062	552	0.996	0.067	6.727	0.78	0.54	0.436	0.635	0.481	0.385	0.566	0.006609068
CHEM_ID_100005402	11-ketoetiocholanolone glucuronide	Lipid	Androgenic Steroids	plasma_wave_1	155	1.787	1.083	60.604	210	1.02	0.2	19.608	0.776	0.523	0.379	0.651	0.535	0.412	0.638	0.02941416
CHEM_ID_100005402	11-ketoetiocholanolone glucuronide	Lipid	Androgenic Steroids	plasma_wave_2	228	1.344	0.678	50.446	252	0.998	0.081	8.116	0.824	0.702	0.605	0.786	0.68	0.604	0.744	0.009068215
CHEM_ID_100005402	11-ketoetiocholanolone glucuronide	Lipid	Androgenic Steroids	plasma_inter_wave	153	1.588	0.987	62.154	462	1.008	0.148	14.683	0.784	0.555	0.414	0.679	0.462	0.328	0.578	0.020694722
CHEM_ID_100020541	11beta-hydroxyandrosterone glucuronide	Lipid	Androgenic Steroids	plasma_wave_1	275	0.978	0.486	49.693	280	0.995	0.07	7.035	0.841	0.755	0.674	0.825	0.722	0.66	0.774	0.007154365
CHEM_ID_100020541	11beta-hydroxyandrosterone glucuronide	Lipid	Androgenic Steroids	plasma_wave_2	271	0.899	0.43	47.831	272	0.996	0.082	8.233	0.87	0.836	0.767	0.893	0.812	0.767	0.849	0.009275357
CHEM_ID_100020541	11beta-hydroxyandrosterone glucuronide	Lipid	Androgenic Steroids	plasma_inter_wave	272	0.936	0.46	49.145	552	0.996	0.076	7.631	0.83	0.723	0.638	0.798	0.705	0.639	0.76	0.00820955
CHEM_ID_62	12,13-DiHOME	Lipid	Fatty Acid - Dihydroxy	plasma_wave_1	156	1.382	0.645	46.671	247	1.021	0.259	25.367	0.739	0.362	0.202	0.508	0.394	0.253	0.519	0.039610148
CHEM_ID_62	12,13-DiHOME	Lipid	Fatty Acid - Dihydroxy	plasma_wave_2	188	1.37	1.794	130.949	220	1.054	0.295	27.989	0.746	0.394	0.252	0.524	0.052	-0.092	0.193	0.044252253
CHEM_ID_62	12,13-DiHOME	Lipid	Fatty Acid - Dihydroxy	plasma_inter_wave	149	1.36	0.703	51.691	467	1.036	0.277	26.737	0.726	0.303	0.134	0.457	0.282	0.128	0.423	0.042035657
CHEM_ID_100002196	13-HODE + 9-HODE	Lipid	Fatty Acid - Monohydroxy	plasma_wave_1	265	0.988	0.403	40.789	280	0.943	0.225	23.86	0.734	0.343	0.22	0.457	0.314	0.202	0.419	0.036942089
CHEM_ID_100002196	13-HODE + 9-HODE	Lipid	Fatty Acid - Monohydroxy	plasma_wave_2	273	1.052	0.562	53.422	270	0.992	0.242	24.395	0.756	0.439	0.325	0.543	0.436	0.335	0.527	0.037889276
CHEM_ID_100002196	13-HODE + 9-HODE	Lipid	Fatty Acid - Monohydroxy	plasma_inter_wave	268	1.01	0.465	46.04	550	0.967	0.235	24.302	0.732	0.332	0.209	0.446	0.318	0.206	0.422	0.037724625
CHEM_ID_100002953	16-hydroxypalmitate	Lipid	Fatty Acid - Monohydroxy	plasma_wave_1	277	1.041	0.405	38.905	280	0.989	0.173	17.492	0.771	0.504	0.396	0.602	0.47	0.373	0.557	0.0256679
CHEM_ID_100002953	16-hydroxypalmitate	Lipid	Fatty Acid - Monohydroxy	plasma_wave_2	278	1.058	0.444	41.966	272	1.005	0.15	14.925	0.792	0.59	0.49	0.68	0.485	0.39	0.57	0.02112317
CHEM_ID_100002953	16-hydroxypalmitate	Lipid	Fatty Acid - Monohydroxy	plasma_inter_wave	278	1.045	0.405	38.756	552	0.997	0.162	16.249	0.75	0.415	0.3	0.521	0.411	0.309	0.504	0.023467238
CHEM_ID_100002126	16alpha-hydroxy DHEA 3-sulfate	Lipid	Androgenic Steroids	plasma_wave_1	274	1.008	0.968	96.032	280	0.997	0.066	6.62	0.891	0.884	0.825	0.931	0.836	0.796	0.868	0.006419631
CHEM_ID_100002126	16alpha-hydroxy DHEA 3-sulfate	Lipid	Androgenic Steroids	plasma_wave_2	273	0.8	0.84	105	272	1.001	0.071	7.093	0.886	0.872	0.811	0.922	0.829	0.788	0.863	0.007257051
CHEM_ID_100002126	16alpha-hydroxy DHEA 3-sulfate	Lipid	Androgenic Steroids	plasma_inter_wave	276	0.886	0.895	101.016	552	0.999	0.069	6.907	0.869	0.833	0.765	0.89	0.819	0.776	0.854	0.006927748
CHEM_ID_100004601	1H-indole-7-acetic acid	Xenobiotics	Bacterial/Fungal	plasma_wave_1	264	1.225	0.621	50.694	280	1.001	0.092	9.191	0.784	0.559	0.454	0.654	0.518	0.423	0.601	0.010971443
CHEM_ID_100004601	1H-indole-7-acetic acid	Xenobiotics	Bacterial/Fungal	plasma_wave_2	135	1.316	0.495	37.614	160	1.015	0.147	14.483	0.745	0.392	0.222	0.544	0.352	0.195	0.491	0.020340633
CHEM_ID_100004601	1H-indole-7-acetic acid	Xenobiotics	Bacterial/Fungal	plasma_inter_wave	142	1.323	0.576	43.537	440	1.006	0.115	11.431	0.773	0.511	0.359	0.645	0.473	0.335	0.591	0.014937238
CHEM_ID_100010895	2'-O-methylcytidine	Nucleotide	Pyrimidine Metabolism - Cytidine containing	plasma_wave_1	278	1.292	0.271	20.975	280	0.999	0.124	12.412	0.796	0.603	0.504	0.691	0.576	0.492	0.65	0.016674044
CHEM_ID_100010895	2'-O-methylcytidine	Nucleotide	Pyrimidine Metabolism - Cytidine containing	plasma_wave_2	255	1.107	0.267	24.119	260	1.009	0.155	15.362	0.764	0.477	0.362	0.582	0.484	0.385	0.573	0.021896854
CHEM_ID_100010895	2'-O-methylcytidine	Nucleotide	Pyrimidine Metabolism - Cytidine containing	plasma_inter_wave	266	1.206	0.287	23.798	540	1.004	0.14	13.944	0.705	0.201	0.069	0.324	0.311	0.199	0.416	0.019386364
CHEM_ID_100010896	2'-O-methyluridine	Nucleotide	Pyrimidine Metabolism - Uracil containing	plasma_wave_1	255	1.137	0.377	33.157	275	1.008	0.165	16.369	0.763	0.47	0.355	0.576	0.451	0.348	0.544	0.023679691
CHEM_ID_100010896	2'-O-methyluridine	Nucleotide	Pyrimidine Metabolism - Uracil containing	plasma_wave_2	257	0.903	0.296	32.78	265	0.996	0.093	9.337	0.84	0.752	0.668	0.824	0.442	0.338	0.536	0.011229928
CHEM_ID_100010896	2'-O-methyluridine	Nucleotide	Pyrimidine Metabolism - Uracil containing	plasma_inter_wave	250	1.002	0.36	35.928	540	1.002	0.135	13.473	0.721	0.278	0.147	0.4	0.3	0.183	0.409	0.018552485
CHEM_ID_536	2'-deoxyuridine	Nucleotide	Pyrimidine Metabolism - Uracil containing	plasma_wave_1	271	1.12	0.364	32.5	275	0.991	0.131	13.219	0.777	0.528	0.422	0.625	0.561	0.473	0.637	0.018102792
CHEM_ID_536	2'-deoxyuridine	Nucleotide	Pyrimidine Metabolism - Uracil containing	plasma_wave_2	267	0.98	0.293	29.898	272	1.002	0.083	8.283	0.785	0.562	0.457	0.656	0.617	0.537	0.686	0.009363879
CHEM_ID_536	2'-deoxyuridine	Nucleotide	Pyrimidine Metabolism - Uracil containing	plasma_inter_wave	270	1.052	0.337	32.034	547	0.996	0.109	10.944	0.778	0.532	0.425	0.629	0.633	0.555	0.699	0.014075031
CHEM_ID_536	2'-deoxyuridine	Nucleotide	Pyrimidine Metabolism - Uracil containing	csf_wave_1	31	1.082	0.42	38.817	129	0.994	0.137	13.783	0.808	0.645	0.33	0.868	0.631	0.361	0.803	0.019101323
CHEM_ID_536	2'-deoxyuridine	Nucleotide	Pyrimidine Metabolism - Uracil containing	csf_wave_2	33	1.003	0.303	30.209	84	0.973	0.105	10.791	0.845	0.767	0.505	0.934	0.766	0.577	0.877	0.013804153
CHEM_ID_536	2'-deoxyuridine	Nucleotide	Pyrimidine Metabolism - Uracil containing	csf_inter_wave	31	1.003	0.336	33.5	213	0.986	0.125	12.677	0.799	0.614	0.289	0.848	0.616	0.34	0.794	0.017143211
CHEM_ID_100010869	2,3-dihydroxy-2-methylbutyrate	Amino Acid	Leucine - Isoleucine and Valine Metabolism	plasma_wave_1	153	1.14	0.746	65.439	208	0.982	0.241	24.542	0.775	0.521	0.376	0.649	0.459	0.324	0.575	0.038149532
CHEM_ID_100010869	2,3-dihydroxy-2-methylbutyrate	Amino Acid	Leucine - Isoleucine and Valine Metabolism	plasma_wave_2	112	1.166	0.457	39.194	141	1.024	0.273	26.66	0.77	0.502	0.328	0.653	0.468	0.31	0.601	0.041899333
CHEM_ID_100010869	2,3-dihydroxy-2-methylbutyrate	Amino Acid	Leucine - Isoleucine and Valine Metabolism	plasma_inter_wave	88	1.132	0.589	52.032	349	0.999	0.255	25.526	0.737	0.353	0.135	0.545	0.229	0.022	0.418	0.039891649
CHEM_ID_100010869	2,3-dihydroxy-2-methylbutyrate	Amino Acid	Leucine - Isoleucine and Valine Metabolism	csf_wave_1	31	1.038	0.374	36.031	132	1.013	0.203	20.039	0.805	0.638	0.319	0.863	0.64	0.374	0.809	0.030177221
CHEM_ID_100010869	2,3-dihydroxy-2-methylbutyrate	Amino Acid	Leucine - Isoleucine and Valine Metabolism	csf_wave_2	33	1.113	0.28	25.157	84	1.011	0.216	21.365	0.795	0.601	0.284	0.833	0.519	0.218	0.729	0.03252483
CHEM_ID_100010869	2,3-dihydroxy-2-methylbutyrate	Amino Acid	Leucine - Isoleucine and Valine Metabolism	csf_inter_wave	33	1.102	0.324	29.401	216	1.012	0.208	20.553	0.795	0.598	0.279	0.831	0.591	0.315	0.774	0.03108723
CHEM_ID_100020893	2,3-dihydroxy-5-methylthio-4-pentenoate (DMTPA)*	Amino Acid	Methionine - Cysteine - SAM and Taurine Metabolism	plasma_wave_1	278	1.039	0.237	22.81	280	0.993	0.081	8.157	0.829	0.718	0.633	0.792	0.662	0.591	0.724	0.009140803
CHEM_ID_100020893	2,3-dihydroxy-5-methylthio-4-pentenoate (DMTPA)*	Amino Acid	Methionine - Cysteine - SAM and Taurine Metabolism	plasma_wave_2	278	0.977	0.2	20.471	272	0.996	0.058	5.823	0.854	0.794	0.719	0.857	0.786	0.737	0.827	0.005008587
CHEM_ID_100020893	2,3-dihydroxy-5-methylthio-4-pentenoate (DMTPA)*	Amino Acid	Methionine - Cysteine - SAM and Taurine Metabolism	plasma_inter_wave	278	1.001	0.212	21.179	552	0.995	0.07	7.035	0.79	0.582	0.482	0.673	0.602	0.521	0.672	0.007154365
CHEM_ID_100020893	2,3-dihydroxy-5-methylthio-4-pentenoate (DMTPA)*	Amino Acid	Methionine - Cysteine - SAM and Taurine Metabolism	csf_wave_1	33	1.173	0.289	24.638	132	1.006	0.059	5.865	0.788	0.572	0.247	0.814	0.655	0.406	0.813	0.005082945
CHEM_ID_100020893	2,3-dihydroxy-5-methylthio-4-pentenoate (DMTPA)*	Amino Acid	Methionine - Cysteine - SAM and Taurine Metabolism	csf_wave_2	33	1.039	0.197	18.961	84	0.993	0.071	7.15	0.842	0.758	0.493	0.93	0.725	0.511	0.854	0.007357966
CHEM_ID_100020893	2,3-dihydroxy-5-methylthio-4-pentenoate (DMTPA)*	Amino Acid	Methionine - Cysteine - SAM and Taurine Metabolism	csf_inter_wave	33	1.099	0.281	25.569	216	1.001	0.064	6.394	0.766	0.484	0.137	0.752	0.588	0.311	0.773	0.00601951
CHEM_ID_100002417	2,3-dihydroxyisovalerate	Xenobiotics	Food Component/Plant	plasma_wave_1	275	0.939	1.851	197.125	280	1.008	0.09	8.929	0.762	0.468	0.357	0.57	0.542	0.453	0.62	0.010507586
CHEM_ID_100002417	2,3-dihydroxyisovalerate	Xenobiotics	Food Component/Plant	plasma_wave_2	259	1.001	1.7	169.83	272	1.002	0.051	5.09	0.783	0.554	0.448	0.651	0.512	0.417	0.597	0.003710851
CHEM_ID_100002417	2,3-dihydroxyisovalerate	Xenobiotics	Food Component/Plant	plasma_inter_wave	266	0.961	1.72	178.98	552	1.005	0.074	7.363	0.747	0.4	0.282	0.51	0.363	0.254	0.463	0.007735071
CHEM_ID_100002417	2,3-dihydroxyisovalerate	Xenobiotics	Food Component/Plant	csf_wave_1	33	1.186	1.374	115.852	132	1.009	0.075	7.433	0.808	0.646	0.342	0.863	0.816	0.66	0.905	0.007859002
CHEM_ID_100002417	2,3-dihydroxyisovalerate	Xenobiotics	Food Component/Plant	csf_wave_2	33	1.601	1.864	116.427	84	0.988	0.079	7.996	0.816	0.676	0.381	0.882	0.642	0.388	0.806	0.008855762
CHEM_ID_100002417	2,3-dihydroxyisovalerate	Xenobiotics	Food Component/Plant	csf_inter_wave	33	1.466	1.587	108.254	216	1.001	0.077	7.692	0.771	0.504	0.161	0.766	0.677	0.439	0.826	0.008317547
CHEM_ID_100020837	2,6-dihydroxybenzoic acid	Xenobiotics	Drug - Topical Agents	plasma_wave_1	278	1.15	0.807	70.174	280	0.997	0.066	6.62	0.786	0.564	0.462	0.657	0.535	0.445	0.614	0.006419631
CHEM_ID_100020837	2,6-dihydroxybenzoic acid	Xenobiotics	Drug - Topical Agents	plasma_wave_2	278	1.073	0.817	76.142	272	1	0.042	4.2	0.788	0.571	0.469	0.663	0.489	0.394	0.573	0.002135156
CHEM_ID_100020837	2,6-dihydroxybenzoic acid	Xenobiotics	Drug - Topical Agents	plasma_inter_wave	278	1.123	0.81	72.128	552	0.998	0.055	5.511	0.785	0.561	0.459	0.654	0.54	0.452	0.619	0.004456208
CHEM_ID_100003258	2-O-methylascorbic acid	Cofactors and Vitamins	Ascorbate and Aldarate Metabolism	csf_wave_1	33	1.065	0.202	18.967	132	1	0.043	4.3	0.837	0.744	0.473	0.922	0.733	0.524	0.858	0.0023122
CHEM_ID_100003258	2-O-methylascorbic acid	Cofactors and Vitamins	Ascorbate and Aldarate Metabolism	csf_wave_2	33	1.018	0.196	19.253	84	0.994	0.094	9.457	0.845	0.767	0.505	0.934	0.713	0.493	0.847	0.011442381
CHEM_ID_100003258	2-O-methylascorbic acid	Cofactors and Vitamins	Ascorbate and Aldarate Metabolism	csf_inter_wave	33	1.047	0.209	19.962	216	0.998	0.067	6.713	0.831	0.726	0.449	0.912	0.707	0.484	0.844	0.006584282
CHEM_ID_100006190	2-acetamidophenol sulfate	Xenobiotics	Food Component/Plant	plasma_wave_1	75	2.846	2.543	89.353	183	1.019	0.171	16.781	0.719	0.272	0.025	0.49	0.163	-0.065	0.375	0.024409114
CHEM_ID_100006190	2-acetamidophenol sulfate	Xenobiotics	Food Component/Plant	plasma_wave_2	201	1.534	1.752	114.211	272	1.003	0.071	7.079	0.734	0.342	0.2	0.472	0.274	0.141	0.397	0.007232265
CHEM_ID_100006190	2-acetamidophenol sulfate	Xenobiotics	Food Component/Plant	plasma_inter_wave	112	2.201	2.338	106.224	455	1.009	0.122	12.091	0.696	0.154	-0.056	0.346	0.33	0.155	0.485	0.016105731
CHEM_ID_100001540	2-amino-4-cyanobutanoate	Partially Characterized Molecules	Partially Characterized Molecules	plasma_wave_1	278	0.872	0.506	58.028	280	1.005	0.084	8.358	0.894	0.889	0.832	0.935	0.87	0.838	0.896	0.009496663
CHEM_ID_100001540	2-amino-4-cyanobutanoate	Partially Characterized Molecules	Partially Characterized Molecules	plasma_wave_2	276	0.968	0.612	63.223	272	1.029	0.269	26.142	0.861	0.812	0.74	0.872	0.718	0.656	0.771	0.040982242
CHEM_ID_100001540	2-amino-4-cyanobutanoate	Partially Characterized Molecules	Partially Characterized Molecules	plasma_inter_wave	278	0.923	0.582	63.055	552	1.017	0.198	19.469	0.864	0.821	0.751	0.88	0.784	0.734	0.825	0.029168068
CHEM_ID_100001540	2-amino-4-cyanobutanoate	Partially Characterized Molecules	Partially Characterized Molecules	csf_wave_1	33	1.075	0.636	59.163	128	1.005	0.1	9.95	0.903	0.909	0.721	0.995	0.932	0.868	0.966	0.01231521
CHEM_ID_100001540	2-amino-4-cyanobutanoate	Partially Characterized Molecules	Partially Characterized Molecules	csf_wave_2	31	1.188	0.691	58.165	81	0.991	0.228	23.007	0.866	0.824	0.579	0.966	0.805	0.633	0.901	0.0354319
CHEM_ID_100001540	2-amino-4-cyanobutanoate	Partially Characterized Molecules	Partially Characterized Molecules	csf_inter_wave	32	1.149	0.636	55.352	209	0.999	0.162	16.216	0.907	0.916	0.729	0.997	0.839	0.696	0.918	0.023408813
CHEM_ID_381	2-aminoadipate	Amino Acid	Lysine Metabolism	plasma_wave_1	217	1.04	0.534	51.346	253	1.029	0.337	32.75	0.824	0.701	0.602	0.787	0.78	0.722	0.827	0.052681338
CHEM_ID_381	2-aminoadipate	Amino Acid	Lysine Metabolism	plasma_wave_2	215	1.025	0.477	46.537	225	1.034	0.353	34.139	0.826	0.707	0.608	0.793	0.657	0.574	0.727	0.055140485
CHEM_ID_381	2-aminoadipate	Amino Acid	Lysine Metabolism	plasma_inter_wave	180	1.025	0.461	44.976	478	1.031	0.344	33.366	0.772	0.507	0.373	0.628	0.422	0.294	0.535	0.053771931
CHEM_ID_1128	2-aminobutyrate	Amino Acid	Glutathione Metabolism	plasma_wave_1	278	1.026	0.278	27.096	280	0.993	0.068	6.848	0.767	0.489	0.381	0.589	0.51	0.418	0.592	0.006823292
CHEM_ID_1128	2-aminobutyrate	Amino Acid	Glutathione Metabolism	plasma_wave_2	278	1.039	0.348	33.494	270	0.995	0.169	16.985	0.735	0.347	0.227	0.458	0.226	0.112	0.335	0.024770285
CHEM_ID_1128	2-aminobutyrate	Amino Acid	Glutathione Metabolism	plasma_inter_wave	278	1.048	0.338	32.252	550	0.994	0.128	12.877	0.742	0.38	0.263	0.489	0.257	0.144	0.364	0.0174973
CHEM_ID_1128	2-aminobutyrate	Amino Acid	Glutathione Metabolism	csf_wave_1	33	1.017	0.252	24.779	128	1.026	0.127	12.378	0.734	0.341	-0.035	0.645	0.464	0.149	0.694	0.016613848
CHEM_ID_1128	2-aminobutyrate	Amino Acid	Glutathione Metabolism	csf_wave_2	33	1.078	0.415	38.497	83	1.017	0.246	24.189	0.676	0.051	-0.367	0.413	0.05	-0.293	0.383	0.037524565
CHEM_ID_1128	2-aminobutyrate	Amino Acid	Glutathione Metabolism	csf_inter_wave	33	1.038	0.208	20.039	211	1.022	0.183	17.906	0.743	0.384	0.017	0.678	0.32	-0.021	0.595	0.026400864
CHEM_ID_100004542	2-aminoheptanoate	Lipid	Fatty Acid - Amino	plasma_wave_1	274	0.888	0.414	46.622	280	1.006	0.133	13.221	0.732	0.333	0.212	0.446	0.295	0.183	0.399	0.018106333
CHEM_ID_100004542	2-aminoheptanoate	Lipid	Fatty Acid - Amino	plasma_wave_2	276	0.906	0.444	49.007	272	1.013	0.105	10.365	0.74	0.37	0.252	0.48	0.288	0.176	0.393	0.013049944
CHEM_ID_100004542	2-aminoheptanoate	Lipid	Fatty Acid - Amino	plasma_inter_wave	275	0.893	0.409	45.801	552	1.009	0.12	11.893	0.762	0.466	0.355	0.568	0.325	0.215	0.426	0.015755183
CHEM_ID_100004227	2-aminooctanoate	Lipid	Fatty Acid - Amino	plasma_wave_1	277	1.087	0.626	57.59	280	0.994	0.19	19.115	0.769	0.498	0.389	0.597	0.377	0.271	0.474	0.028541331
CHEM_ID_100004227	2-aminooctanoate	Lipid	Fatty Acid - Amino	plasma_wave_2	276	1.093	0.529	48.399	272	1.015	0.181	17.833	0.758	0.449	0.336	0.552	0.391	0.286	0.486	0.026271622
CHEM_ID_100004227	2-aminooctanoate	Lipid	Fatty Acid - Amino	plasma_inter_wave	275	1.093	0.576	52.699	552	1.004	0.186	18.526	0.759	0.453	0.34	0.556	0.311	0.2	0.414	0.027498539
CHEM_ID_100004322	2-aminophenol sulfate	Xenobiotics	Food Component/Plant	plasma_wave_1	275	1.209	1.187	98.18	280	0.994	0.088	8.853	0.729	0.316	0.194	0.43	0.181	0.064	0.293	0.010373033
CHEM_ID_100004322	2-aminophenol sulfate	Xenobiotics	Food Component/Plant	plasma_wave_2	277	1.069	1.18	110.384	272	1.001	0.071	7.093	0.724	0.296	0.173	0.411	0.157	0.04	0.269	0.007257051
CHEM_ID_100004322	2-aminophenol sulfate	Xenobiotics	Food Component/Plant	plasma_inter_wave	275	1.182	1.29	109.137	552	0.998	0.08	8.016	0.731	0.326	0.204	0.439	0.178	0.061	0.29	0.008891171
CHEM_ID_100004322	2-aminophenol sulfate	Xenobiotics	Food Component/Plant	csf_wave_1	30	1.554	1.229	79.086	132	0.996	0.088	8.835	0.729	0.317	-0.084	0.64	0.227	-0.14	0.538	0.010341165
CHEM_ID_100004322	2-aminophenol sulfate	Xenobiotics	Food Component/Plant	csf_wave_2	29	1.108	0.758	68.412	84	0.994	0.103	10.362	0.739	0.364	-0.036	0.681	0.283	-0.087	0.584	0.013044633
CHEM_ID_100004322	2-aminophenol sulfate	Xenobiotics	Food Component/Plant	csf_inter_wave	28	1.325	0.883	66.642	216	0.995	0.094	9.447	0.659	-0.043	-0.512	0.364	0.119	-0.259	0.466	0.011424676
CHEM_ID_100001541	2-hydroxy-3-methylvalerate	Amino Acid	Leucine - Isoleucine and Valine Metabolism	plasma_wave_1	277	0.787	0.357	45.362	279	0.98	0.124	12.653	0.828	0.716	0.631	0.791	0.725	0.664	0.776	0.017100721
CHEM_ID_100001541	2-hydroxy-3-methylvalerate	Amino Acid	Leucine - Isoleucine and Valine Metabolism	plasma_wave_2	273	0.773	0.381	49.288	272	0.989	0.099	10.01	0.838	0.746	0.664	0.817	0.675	0.605	0.735	0.012421437
CHEM_ID_100001541	2-hydroxy-3-methylvalerate	Amino Acid	Leucine - Isoleucine and Valine Metabolism	plasma_inter_wave	275	0.782	0.379	48.465	551	0.985	0.113	11.472	0.826	0.708	0.621	0.784	0.709	0.644	0.763	0.015009826
CHEM_ID_100001541	2-hydroxy-3-methylvalerate	Amino Acid	Leucine - Isoleucine and Valine Metabolism	csf_wave_1	32	0.928	0.316	34.052	132	1.001	0.114	11.389	0.826	0.707	0.418	0.903	0.694	0.46	0.838	0.014862879
CHEM_ID_100001541	2-hydroxy-3-methylvalerate	Amino Acid	Leucine - Isoleucine and Valine Metabolism	csf_wave_2	28	1.053	0.512	48.623	82	0.986	0.132	13.387	0.798	0.609	0.262	0.855	0.429	0.073	0.688	0.018400227
CHEM_ID_100001541	2-hydroxy-3-methylvalerate	Amino Acid	Leucine - Isoleucine and Valine Metabolism	csf_inter_wave	31	1.007	0.517	51.341	214	0.996	0.121	12.149	0.796	0.602	0.273	0.84	0.559	0.261	0.76	0.016208417
CHEM_ID_100001791	2-hydroxyacetaminophen sulfate*	Xenobiotics	Drug - Analgesics - Anesthetics	plasma_wave_1	57	2.449	4.962	202.613	264	0.994	0.089	8.954	0.774	0.516	0.267	0.719	0.486	0.261	0.662	0.010551847
CHEM_ID_100001791	2-hydroxyacetaminophen sulfate*	Xenobiotics	Drug - Analgesics - Anesthetics	plasma_wave_2	31	7.415	11.518	155.334	192	1	0.054	5.4	0.746	0.397	0.019	0.696	0.404	0.063	0.66	0.004259689
CHEM_ID_100001791	2-hydroxyacetaminophen sulfate*	Xenobiotics	Drug - Analgesics - Anesthetics	plasma_inter_wave	38	4.275	6.029	141.029	504	0.997	0.075	7.523	0.728	0.311	-0.041	0.603	0.112	-0.211	0.414	0.008018342
CHEM_ID_100001153	2-hydroxyadipate	Lipid	Fatty Acid - Dicarboxylate	csf_wave_1	31	0.98	0.364	37.143	126	1.051	0.354	33.682	0.754	0.431	0.06	0.721	0.343	-0.007	0.618	0.054331392
CHEM_ID_100001153	2-hydroxyadipate	Lipid	Fatty Acid - Dicarboxylate	csf_wave_2	31	1.087	0.562	51.702	84	1.062	0.364	34.275	0.813	0.664	0.355	0.88	0.477	0.153	0.708	0.055381265
CHEM_ID_100001153	2-hydroxyadipate	Lipid	Fatty Acid - Dicarboxylate	csf_inter_wave	30	1.051	0.502	47.764	210	1.056	0.357	33.807	0.815	0.671	0.358	0.887	0.404	0.057	0.664	0.054552697
CHEM_ID_100008928	2-hydroxybutyrate/2-hydroxyisobutyrate	Amino Acid	Glutathione Metabolism	plasma_wave_1	278	0.961	0.37	38.502	280	1.012	0.101	9.98	0.798	0.612	0.515	0.7	0.567	0.482	0.642	0.012368323
CHEM_ID_100008928	2-hydroxybutyrate/2-hydroxyisobutyrate	Amino Acid	Glutathione Metabolism	plasma_wave_2	278	0.993	0.372	37.462	272	1.006	0.084	8.35	0.769	0.497	0.388	0.595	0.449	0.35	0.538	0.009482499
CHEM_ID_100008928	2-hydroxybutyrate/2-hydroxyisobutyrate	Amino Acid	Glutathione Metabolism	plasma_inter_wave	278	0.991	0.37	37.336	552	1.009	0.093	9.217	0.781	0.546	0.442	0.64	0.475	0.379	0.561	0.011017474
CHEM_ID_100008928	2-hydroxybutyrate/2-hydroxyisobutyrate	Amino Acid	Glutathione Metabolism	csf_wave_1	33	0.972	0.335	34.465	132	1.023	0.129	12.61	0.761	0.464	0.113	0.737	0.404	0.075	0.653	0.017024591
CHEM_ID_100008928	2-hydroxybutyrate/2-hydroxyisobutyrate	Amino Acid	Glutathione Metabolism	csf_wave_2	33	1.048	0.316	30.153	84	1.004	0.103	10.259	0.705	0.203	-0.195	0.537	0.21	-0.138	0.513	0.012862277
CHEM_ID_100008928	2-hydroxybutyrate/2-hydroxyisobutyrate	Amino Acid	Glutathione Metabolism	csf_inter_wave	33	0.993	0.287	28.902	216	1.015	0.12	11.823	0.745	0.393	0.027	0.685	0.254	-0.093	0.546	0.015631252
CHEM_ID_100004089	2-hydroxydecanoate	Lipid	Fatty Acid - Monohydroxy	plasma_wave_1	278	1.221	0.769	62.981	280	1.003	0.076	7.577	0.771	0.506	0.399	0.604	0.279	0.167	0.383	0.008113946
CHEM_ID_100004089	2-hydroxydecanoate	Lipid	Fatty Acid - Monohydroxy	plasma_wave_2	278	1.181	0.742	62.828	272	1.001	0.079	7.892	0.773	0.514	0.407	0.611	0.227	0.113	0.336	0.008671636
CHEM_ID_100004089	2-hydroxydecanoate	Lipid	Fatty Acid - Monohydroxy	plasma_inter_wave	278	1.206	0.808	66.998	552	1.002	0.077	7.685	0.761	0.461	0.35	0.563	0.212	0.097	0.322	0.008305154
CHEM_ID_100002070	2-hydroxyglutarate	Lipid	Fatty Acid - Dicarboxylate	plasma_wave_1	267	1.019	0.501	49.166	280	1.007	0.169	16.783	0.789	0.577	0.474	0.669	0.785	0.734	0.827	0.024412655
CHEM_ID_100002070	2-hydroxyglutarate	Lipid	Fatty Acid - Dicarboxylate	plasma_wave_2	270	1.075	0.684	63.628	268	1.012	0.17	16.798	0.771	0.506	0.397	0.606	0.601	0.519	0.672	0.024439212
CHEM_ID_100002070	2-hydroxyglutarate	Lipid	Fatty Acid - Dicarboxylate	plasma_inter_wave	268	1.04	0.537	51.635	548	1.009	0.169	16.749	0.765	0.48	0.368	0.582	0.677	0.607	0.737	0.02435246
CHEM_ID_1869	2-hydroxyhippurate (salicylurate)	Xenobiotics	Benzoate Metabolism	plasma_wave_1	278	0.634	2.152	339.432	280	1.019	0.147	14.426	0.769	0.495	0.387	0.594	0.2	0.085	0.311	0.020239718
CHEM_ID_1869	2-hydroxyhippurate (salicylurate)	Xenobiotics	Benzoate Metabolism	plasma_wave_2	229	1.023	3.414	333.724	272	1.006	0.115	11.431	0.736	0.349	0.217	0.471	0.119	-0.011	0.245	0.014937238
CHEM_ID_1869	2-hydroxyhippurate (salicylurate)	Xenobiotics	Benzoate Metabolism	plasma_inter_wave	243	0.756	2.406	318.254	552	1.012	0.132	13.043	0.761	0.46	0.341	0.569	0.074	-0.052	0.197	0.017791194
CHEM_ID_100008934	2-hydroxylaurate	Lipid	Fatty Acid - Monohydroxy	plasma_wave_1	229	1.047	0.397	37.918	240	1.001	0.159	15.884	0.836	0.741	0.65	0.819	0.76	0.699	0.809	0.022821026
CHEM_ID_100008934	2-hydroxylaurate	Lipid	Fatty Acid - Monohydroxy	plasma_wave_2	225	1.036	0.421	40.637	223	1.007	0.143	14.201	0.848	0.776	0.689	0.849	0.691	0.616	0.754	0.019841368
CHEM_ID_100008934	2-hydroxylaurate	Lipid	Fatty Acid - Monohydroxy	plasma_inter_wave	193	1.015	0.399	39.31	463	1.004	0.151	15.04	0.827	0.711	0.606	0.8	0.723	0.648	0.784	0.021326771
CHEM_ID_100000743	2-hydroxyoctanoate	Lipid	Fatty Acid - Monohydroxy	plasma_wave_1	268	1.133	1.14	100.618	280	1.008	0.129	12.798	0.74	0.37	0.249	0.481	0.146	0.027	0.261	0.017357435
CHEM_ID_100000743	2-hydroxyoctanoate	Lipid	Fatty Acid - Monohydroxy	plasma_wave_2	267	1.061	0.82	77.286	271	1.018	0.149	14.637	0.735	0.347	0.225	0.46	0.061	-0.059	0.18	0.020613282
CHEM_ID_100000743	2-hydroxyoctanoate	Lipid	Fatty Acid - Monohydroxy	plasma_inter_wave	269	1.089	1.113	102.204	551	1.013	0.139	13.722	0.736	0.351	0.23	0.464	0.07	-0.05	0.188	0.018993325
CHEM_ID_100001579	2-hydroxypalmitate	Lipid	Fatty Acid - Monohydroxy	plasma_wave_1	278	1.222	0.358	29.296	280	1.046	0.263	25.143	0.756	0.442	0.33	0.546	0.328	0.218	0.429	0.039213569
CHEM_ID_100001579	2-hydroxypalmitate	Lipid	Fatty Acid - Monohydroxy	plasma_wave_2	277	1.163	0.344	29.579	272	1.004	0.222	22.112	0.796	0.603	0.505	0.692	0.594	0.512	0.665	0.033847352
CHEM_ID_100001579	2-hydroxypalmitate	Lipid	Fatty Acid - Monohydroxy	plasma_inter_wave	277	1.188	0.343	28.872	552	1.025	0.244	23.805	0.716	0.257	0.132	0.375	0.231	0.116	0.339	0.036844714
CHEM_ID_235	2-hydroxyphenylacetate	Amino Acid	Phenylalanine Metabolism	plasma_wave_1	217	1.087	0.507	46.642	248	1.008	0.206	20.437	0.789	0.577	0.463	0.68	0.52	0.416	0.611	0.030881858
CHEM_ID_235	2-hydroxyphenylacetate	Amino Acid	Phenylalanine Metabolism	plasma_wave_2	142	1.053	0.476	45.204	161	1.011	0.214	21.167	0.8	0.618	0.479	0.736	0.559	0.434	0.662	0.032174283
CHEM_ID_235	2-hydroxyphenylacetate	Amino Acid	Phenylalanine Metabolism	plasma_inter_wave	138	1.056	0.475	44.981	409	1.009	0.209	20.714	0.766	0.485	0.328	0.625	0.582	0.46	0.682	0.031372271
CHEM_ID_100020378	2-hydroxysebacate	Lipid	Fatty Acid - Dicarboxylate	plasma_wave_1	216	1.111	0.621	55.896	277	1.006	0.193	19.185	0.729	0.317	0.179	0.445	0.179	0.047	0.305	0.028665262
CHEM_ID_100020378	2-hydroxysebacate	Lipid	Fatty Acid - Dicarboxylate	plasma_wave_2	222	1.115	0.706	63.318	235	1.01	0.124	12.277	0.767	0.486	0.363	0.597	0.301	0.176	0.416	0.016435034
CHEM_ID_100020378	2-hydroxysebacate	Lipid	Fatty Acid - Dicarboxylate	plasma_inter_wave	210	1.168	0.736	63.014	514	1.008	0.165	16.369	0.7	0.175	0.025	0.316	0.084	-0.051	0.217	0.023679691
CHEM_ID_1239	2-hydroxystearate	Lipid	Fatty Acid - Monohydroxy	plasma_wave_1	278	1.24	0.35	28.226	280	1.052	0.282	26.806	0.762	0.466	0.355	0.567	0.363	0.257	0.461	0.042157817
CHEM_ID_1239	2-hydroxystearate	Lipid	Fatty Acid - Monohydroxy	plasma_wave_2	278	1.157	0.35	30.251	271	1.007	0.22	21.847	0.785	0.561	0.459	0.654	0.548	0.46	0.625	0.033378185
CHEM_ID_1239	2-hydroxystearate	Lipid	Fatty Acid - Monohydroxy	plasma_inter_wave	278	1.185	0.343	28.945	551	1.03	0.254	24.66	0.701	0.18	0.05	0.302	0.228	0.113	0.336	0.038358444
CHEM_ID_100020833	2-ketocaprylate	Amino Acid	Leucine - Isoleucine and Valine Metabolism	plasma_wave_1	252	1.17	0.704	60.171	280	1.015	0.145	14.286	0.758	0.447	0.329	0.556	0.203	0.082	0.318	0.019991856
CHEM_ID_100020833	2-ketocaprylate	Amino Acid	Leucine - Isoleucine and Valine Metabolism	plasma_wave_2	252	1.081	0.603	55.782	266	1.032	0.235	22.771	0.731	0.327	0.2	0.445	0.201	0.079	0.316	0.035014075
CHEM_ID_100020833	2-ketocaprylate	Amino Acid	Leucine - Isoleucine and Valine Metabolism	plasma_inter_wave	246	1.118	0.69	61.717	546	1.023	0.194	18.964	0.739	0.367	0.241	0.483	0.151	0.027	0.271	0.028273994
CHEM_ID_100001509	2-methylbutyrylcarnitine (C5)	Amino Acid	Leucine - Isoleucine and Valine Metabolism	plasma_wave_1	258	0.981	0.401	40.877	274	1.003	0.122	12.164	0.81	0.656	0.559	0.741	0.614	0.532	0.685	0.016234973
CHEM_ID_100001509	2-methylbutyrylcarnitine (C5)	Amino Acid	Leucine - Isoleucine and Valine Metabolism	plasma_wave_2	205	1.028	0.412	40.078	231	1.002	0.113	11.277	0.815	0.673	0.566	0.766	0.673	0.591	0.742	0.014664589
CHEM_ID_100001509	2-methylbutyrylcarnitine (C5)	Amino Acid	Leucine - Isoleucine and Valine Metabolism	plasma_inter_wave	229	1.01	0.372	36.832	505	1.002	0.118	11.776	0.806	0.641	0.536	0.733	0.645	0.562	0.714	0.015548041
CHEM_ID_100020515	2-naphthol sulfate	Xenobiotics	Chemical	plasma_wave_1	206	0.861	1.401	162.718	280	0.989	0.096	9.707	0.782	0.547	0.426	0.656	0.285	0.154	0.405	0.011884992
CHEM_ID_100020515	2-naphthol sulfate	Xenobiotics	Chemical	plasma_wave_2	253	0.85	1.29	151.765	272	0.999	0.081	8.108	0.798	0.612	0.51	0.703	0.293	0.176	0.402	0.009054052
CHEM_ID_100020515	2-naphthol sulfate	Xenobiotics	Chemical	plasma_inter_wave	215	0.846	1.206	142.553	552	0.994	0.089	8.954	0.792	0.587	0.473	0.689	0.325	0.2	0.439	0.010551847
CHEM_ID_100002784	2-oxoarginine*	Amino Acid	Urea cycle; Arginine and Proline Metabolism	plasma_wave_1	258	0.95	0.623	65.579	280	1.004	0.223	22.211	0.772	0.507	0.396	0.609	0.383	0.273	0.482	0.034022626
CHEM_ID_100002784	2-oxoarginine*	Amino Acid	Urea cycle; Arginine and Proline Metabolism	plasma_wave_2	227	0.899	0.564	62.736	223	0.999	0.089	8.909	0.774	0.518	0.399	0.624	0.372	0.255	0.479	0.010472177
CHEM_ID_100002784	2-oxoarginine*	Amino Acid	Urea cycle; Arginine and Proline Metabolism	plasma_inter_wave	221	0.941	0.62	65.887	511	1.003	0.182	18.146	0.75	0.414	0.285	0.533	0.326	0.203	0.439	0.026825771
CHEM_ID_100001562	2-palmitoyl-GPC (16:0)*	Lipid	Lysophospholipid	plasma_wave_1	278	1.176	0.411	34.949	280	1.094	0.385	35.192	0.76	0.459	0.348	0.561	0.282	0.17	0.387	0.057004762
CHEM_ID_100001562	2-palmitoyl-GPC (16:0)*	Lipid	Lysophospholipid	plasma_wave_2	278	1.072	0.331	30.877	272	1.017	0.204	20.059	0.762	0.468	0.357	0.569	0.4	0.296	0.494	0.03021263
CHEM_ID_100001562	2-palmitoyl-GPC (16:0)*	Lipid	Lysophospholipid	plasma_inter_wave	278	1.117	0.356	31.871	552	1.056	0.312	29.545	0.727	0.31	0.188	0.424	0.211	0.096	0.32	0.047007064
CHEM_ID_100004295	2-piperidinone	Xenobiotics	Food Component/Plant	plasma_wave_1	278	0.629	0.754	119.873	280	1.004	0.087	8.665	0.791	0.586	0.486	0.676	0.351	0.243	0.45	0.010040189
CHEM_ID_100004295	2-piperidinone	Xenobiotics	Food Component/Plant	plasma_wave_2	263	0.674	0.839	124.481	271	1.014	0.288	28.402	0.789	0.577	0.473	0.67	0.233	0.115	0.344	0.044983446
CHEM_ID_100004295	2-piperidinone	Xenobiotics	Food Component/Plant	plasma_inter_wave	269	0.689	0.894	129.753	551	1.009	0.211	20.912	0.76	0.459	0.346	0.563	0.382	0.275	0.479	0.031722819
CHEM_ID_100004295	2-piperidinone	Xenobiotics	Food Component/Plant	csf_wave_1	32	1.375	2.182	158.691	128	0.999	0.091	9.109	0.819	0.684	0.386	0.889	0.443	0.117	0.683	0.010826266
CHEM_ID_100004295	2-piperidinone	Xenobiotics	Food Component/Plant	csf_wave_2	33	1.045	1.277	122.201	83	1	0.104	10.4	0.798	0.612	0.297	0.84	0.795	0.625	0.893	0.01311191
CHEM_ID_100004295	2-piperidinone	Xenobiotics	Food Component/Plant	csf_inter_wave	32	1.329	1.867	140.482	211	0.999	0.096	9.61	0.724	0.293	-0.098	0.613	0.496	0.184	0.718	0.011713259
CHEM_ID_100003901	2-stearoyl-GPE (18:0)*	Lipid	Lysophospholipid	plasma_wave_1	278	1.173	0.516	43.99	280	1.096	0.4	36.496	0.771	0.506	0.398	0.604	0.326	0.217	0.428	0.059313422
CHEM_ID_100003901	2-stearoyl-GPE (18:0)*	Lipid	Lysophospholipid	plasma_wave_2	273	1.192	0.588	49.329	270	1.086	0.494	45.488	0.763	0.473	0.362	0.575	0.267	0.154	0.374	0.075233256
CHEM_ID_100003901	2-stearoyl-GPE (18:0)*	Lipid	Lysophospholipid	plasma_inter_wave	275	1.161	0.538	46.339	550	1.091	0.448	41.063	0.737	0.354	0.234	0.465	0.23	0.115	0.339	0.06739904
CHEM_ID_100001999	21-hydroxypregnenolone disulfate	Lipid	Pregnenolone Steroids	plasma_wave_1	274	1.129	0.702	62.179	280	0.993	0.077	7.754	0.813	0.666	0.574	0.748	0.628	0.551	0.695	0.008427314
CHEM_ID_100001999	21-hydroxypregnenolone disulfate	Lipid	Pregnenolone Steroids	plasma_wave_2	270	0.877	0.469	53.478	272	1.007	0.112	11.122	0.871	0.839	0.771	0.896	0.795	0.746	0.835	0.01439017
CHEM_ID_100001999	21-hydroxypregnenolone disulfate	Lipid	Pregnenolone Steroids	plasma_inter_wave	272	0.995	0.625	62.814	552	1	0.096	9.6	0.825	0.704	0.617	0.782	0.591	0.508	0.663	0.011695554
CHEM_ID_100021324	3,5-dichloro-2,6-dihydroxybenzoic acid	Xenobiotics	Chemical	plasma_wave_1	278	1.115	0.471	42.242	280	1.003	0.08	7.976	0.805	0.637	0.543	0.722	0.715	0.652	0.768	0.008820353
CHEM_ID_100021324	3,5-dichloro-2,6-dihydroxybenzoic acid	Xenobiotics	Chemical	plasma_wave_2	278	1.49	0.599	40.201	272	1.006	0.083	8.25	0.846	0.77	0.692	0.837	0.7	0.634	0.755	0.009305455
CHEM_ID_100021324	3,5-dichloro-2,6-dihydroxybenzoic acid	Xenobiotics	Chemical	plasma_inter_wave	278	1.342	0.559	41.654	552	1.004	0.082	8.167	0.818	0.683	0.594	0.762	0.699	0.634	0.755	0.009158508
CHEM_ID_100001398	3,7-dimethylurate	Xenobiotics	Xanthine Metabolism	plasma_wave_1	192	1.334	1.041	78.036	280	0.986	0.156	15.822	0.711	0.23	0.076	0.372	0.298	0.164	0.422	0.022711258
CHEM_ID_100001398	3,7-dimethylurate	Xenobiotics	Xanthine Metabolism	plasma_wave_2	201	1.247	1.068	85.646	272	1.009	0.099	9.812	0.696	0.155	0.001	0.3	0.24	0.105	0.366	0.012070889
CHEM_ID_100001398	3,7-dimethylurate	Xenobiotics	Xanthine Metabolism	plasma_inter_wave	195	1.253	1.084	86.512	552	0.997	0.131	13.139	0.728	0.311	0.165	0.446	0.266	0.13	0.391	0.017961156
CHEM_ID_100001426	3-(3-amino-3-carboxypropyl)uridine*	Nucleotide	Pyrimidine Metabolism - Uracil containing	plasma_wave_1	233	1.087	0.365	33.579	247	0.999	0.161	16.116	0.78	0.541	0.427	0.644	0.583	0.492	0.662	0.023231769
CHEM_ID_100001426	3-(3-amino-3-carboxypropyl)uridine*	Nucleotide	Pyrimidine Metabolism - Uracil containing	plasma_wave_2	272	0.98	0.226	23.061	271	0.996	0.097	9.739	0.816	0.676	0.585	0.757	0.692	0.625	0.749	0.011941646
CHEM_ID_100001426	3-(3-amino-3-carboxypropyl)uridine*	Nucleotide	Pyrimidine Metabolism - Uracil containing	plasma_inter_wave	253	1.03	0.313	30.388	518	0.997	0.132	13.24	0.735	0.345	0.219	0.461	0.428	0.322	0.524	0.018139971
CHEM_ID_100001426	3-(3-amino-3-carboxypropyl)uridine*	Nucleotide	Pyrimidine Metabolism - Uracil containing	csf_wave_1	33	1.016	0.322	31.693	132	1.005	0.084	8.358	0.83	0.72	0.44	0.908	0.758	0.563	0.872	0.009496663
CHEM_ID_100001426	3-(3-amino-3-carboxypropyl)uridine*	Nucleotide	Pyrimidine Metabolism - Uracil containing	csf_wave_2	33	1.018	0.251	24.656	84	0.994	0.085	8.551	0.854	0.794	0.543	0.949	0.844	0.707	0.92	0.009838358
CHEM_ID_100001426	3-(3-amino-3-carboxypropyl)uridine*	Nucleotide	Pyrimidine Metabolism - Uracil containing	csf_inter_wave	33	1.03	0.284	27.573	216	1.001	0.084	8.392	0.839	0.75	0.481	0.925	0.748	0.548	0.867	0.009556858
CHEM_ID_100001624	3-(3-hydroxyphenyl)propionate	Xenobiotics	Benzoate Metabolism	plasma_wave_1	95	1.737	1.852	106.621	280	1.01	0.133	13.168	0.757	0.446	0.248	0.618	0.325	0.133	0.493	0.018012499
CHEM_ID_100001624	3-(3-hydroxyphenyl)propionate	Xenobiotics	Benzoate Metabolism	plasma_wave_2	115	1.182	1.395	118.02	272	1.003	0.085	8.475	0.739	0.364	0.176	0.532	0.211	0.03	0.379	0.009703805
CHEM_ID_100001624	3-(3-hydroxyphenyl)propionate	Xenobiotics	Benzoate Metabolism	plasma_inter_wave	111	1.327	1.403	105.727	552	1.006	0.112	11.133	0.721	0.279	0.079	0.46	0.131	-0.056	0.309	0.014409645
CHEM_ID_100005391	3-(3-hydroxyphenyl)propionate sulfate	Xenobiotics	Benzoate Metabolism	plasma_wave_1	142	1.566	1.943	124.074	280	1.008	0.19	18.849	0.742	0.377	0.211	0.528	0.133	-0.032	0.291	0.028070393
CHEM_ID_100005391	3-(3-hydroxyphenyl)propionate sulfate	Xenobiotics	Benzoate Metabolism	plasma_wave_2	146	1.354	1.557	114.993	271	1.019	0.257	25.221	0.739	0.365	0.199	0.514	0.299	0.144	0.44	0.039351663
CHEM_ID_100005391	3-(3-hydroxyphenyl)propionate sulfate	Xenobiotics	Benzoate Metabolism	plasma_inter_wave	142	1.449	1.499	103.451	551	1.014	0.226	22.288	0.728	0.313	0.141	0.47	0.224	0.062	0.374	0.03415895
CHEM_ID_240	3-(4-hydroxyphenyl)lactate	Amino Acid	Tyrosine Metabolism	plasma_wave_1	278	0.987	0.346	35.056	280	0.998	0.082	8.216	0.836	0.739	0.657	0.811	0.748	0.691	0.795	0.00924526
CHEM_ID_240	3-(4-hydroxyphenyl)lactate	Amino Acid	Tyrosine Metabolism	plasma_wave_2	278	0.921	0.324	35.179	272	0.996	0.057	5.723	0.859	0.807	0.735	0.868	0.789	0.74	0.83	0.004831542
CHEM_ID_240	3-(4-hydroxyphenyl)lactate	Amino Acid	Tyrosine Metabolism	plasma_inter_wave	278	0.961	0.343	35.692	552	0.997	0.071	7.121	0.817	0.679	0.589	0.759	0.688	0.621	0.745	0.007306623
CHEM_ID_240	3-(4-hydroxyphenyl)lactate	Amino Acid	Tyrosine Metabolism	csf_wave_1	33	1.146	0.369	32.199	132	1.001	0.052	5.195	0.8	0.619	0.306	0.845	0.56	0.272	0.755	0.003896748
CHEM_ID_240	3-(4-hydroxyphenyl)lactate	Amino Acid	Tyrosine Metabolism	csf_wave_2	33	1.084	0.256	23.616	84	0.992	0.073	7.359	0.795	0.598	0.279	0.831	0.529	0.232	0.736	0.007727989
CHEM_ID_240	3-(4-hydroxyphenyl)lactate	Amino Acid	Tyrosine Metabolism	csf_inter_wave	33	1.102	0.296	26.86	216	0.997	0.061	6.118	0.748	0.406	0.042	0.694	0.462	0.145	0.692	0.005530868
CHEM_ID_100004326	3-acetylphenol sulfate	Xenobiotics	Chemical	plasma_wave_1	37	2.408	2.529	105.025	129	1.014	0.171	16.864	0.701	0.182	-0.195	0.502	-0.006	-0.326	0.315	0.024556061
CHEM_ID_100004326	3-acetylphenol sulfate	Xenobiotics	Chemical	plasma_wave_2	111	1.288	1.411	109.55	242	1.003	0.096	9.571	0.742	0.38	0.19	0.548	0.22	0.036	0.39	0.011644212
CHEM_ID_100004326	3-acetylphenol sulfate	Xenobiotics	Chemical	plasma_inter_wave	41	1.613	1.651	102.356	355	1.007	0.127	12.612	0.696	0.157	-0.202	0.467	0.116	-0.196	0.406	0.017028132
CHEM_ID_100020361	3-amino-2-piperidone	Amino Acid	Urea cycle; Arginine and Proline Metabolism	plasma_wave_1	278	0.957	0.229	23.929	280	1.007	0.098	9.732	0.804	0.634	0.539	0.719	0.622	0.545	0.689	0.011929253
CHEM_ID_100020361	3-amino-2-piperidone	Amino Acid	Urea cycle; Arginine and Proline Metabolism	plasma_wave_2	278	0.979	0.285	29.111	272	1.005	0.1	9.95	0.798	0.612	0.515	0.7	0.549	0.461	0.626	0.01231521
CHEM_ID_100020361	3-amino-2-piperidone	Amino Acid	Urea cycle; Arginine and Proline Metabolism	plasma_inter_wave	278	0.965	0.258	26.736	552	1.006	0.099	9.841	0.793	0.591	0.492	0.681	0.552	0.465	0.629	0.012122231
CHEM_ID_100020361	3-amino-2-piperidone	Amino Acid	Urea cycle; Arginine and Proline Metabolism	csf_wave_1	33	0.952	0.236	24.79	128	0.996	0.1	10.04	0.795	0.601	0.284	0.833	0.663	0.418	0.818	0.01247455
CHEM_ID_100020361	3-amino-2-piperidone	Amino Acid	Urea cycle; Arginine and Proline Metabolism	csf_wave_2	33	1.03	0.241	23.398	83	1.004	0.124	12.351	0.766	0.484	0.137	0.752	0.271	-0.074	0.559	0.016566046
CHEM_ID_100020361	3-amino-2-piperidone	Amino Acid	Urea cycle; Arginine and Proline Metabolism	csf_inter_wave	33	0.999	0.251	25.125	211	0.999	0.11	11.011	0.792	0.587	0.265	0.823	0.739	0.534	0.862	0.014193651
CHEM_ID_1114	3-aminoisobutyrate	Nucleotide	Pyrimidine Metabolism - Thymine containing	plasma_wave_1	278	1.046	0.482	46.08	280	1	0.082	8.2	0.848	0.776	0.699	0.843	0.765	0.711	0.809	0.009216933
CHEM_ID_1114	3-aminoisobutyrate	Nucleotide	Pyrimidine Metabolism - Thymine containing	plasma_wave_2	278	1.085	0.519	47.834	272	1.004	0.07	6.972	0.849	0.779	0.702	0.845	0.759	0.705	0.805	0.007042827
CHEM_ID_1114	3-aminoisobutyrate	Nucleotide	Pyrimidine Metabolism - Thymine containing	plasma_inter_wave	278	1.061	0.51	48.068	552	1.001	0.076	7.592	0.858	0.804	0.731	0.866	0.789	0.74	0.829	0.008140502
CHEM_ID_100021707	3-bromo-5-chloro-2,6-dihydroxybenzoic acid*	Xenobiotics	Chemical	plasma_wave_1	278	1.149	0.504	43.864	280	1.002	0.102	10.18	0.788	0.573	0.472	0.665	0.567	0.482	0.642	0.012722412
CHEM_ID_100021707	3-bromo-5-chloro-2,6-dihydroxybenzoic acid*	Xenobiotics	Chemical	plasma_wave_2	277	1.886	0.77	40.827	272	1.011	0.108	10.682	0.822	0.694	0.606	0.772	0.698	0.633	0.754	0.013611175
CHEM_ID_100021707	3-bromo-5-chloro-2,6-dihydroxybenzoic acid*	Xenobiotics	Chemical	plasma_inter_wave	277	1.477	0.617	41.774	552	1.007	0.105	10.427	0.745	0.394	0.278	0.502	0.694	0.627	0.75	0.013159712
CHEM_ID_100020004	3-carboxy-4-methyl-5-pentyl-2-furanpropionate (3-CMPFP)**	Lipid	Fatty Acid - Dicarboxylate	plasma_wave_1	278	1.167	0.491	42.074	280	0.995	0.068	6.834	0.793	0.592	0.493	0.682	0.544	0.456	0.622	0.006798506
CHEM_ID_100020004	3-carboxy-4-methyl-5-pentyl-2-furanpropionate (3-CMPFP)**	Lipid	Fatty Acid - Dicarboxylate	plasma_wave_2	278	0.969	0.418	43.137	272	1.002	0.073	7.285	0.765	0.481	0.371	0.581	0.364	0.258	0.462	0.007596976
CHEM_ID_100020004	3-carboxy-4-methyl-5-pentyl-2-furanpropionate (3-CMPFP)**	Lipid	Fatty Acid - Dicarboxylate	plasma_inter_wave	278	1.069	0.48	44.902	552	0.998	0.071	7.114	0.77	0.501	0.393	0.599	0.462	0.364	0.549	0.00729423
CHEM_ID_100001178	3-carboxy-4-methyl-5-propyl-2-furanpropanoate (CMPF)	Lipid	Fatty Acid - Dicarboxylate	plasma_wave_1	278	1.322	1.715	129.728	280	0.994	0.067	6.74	0.858	0.804	0.731	0.866	0.712	0.649	0.766	0.006632084
CHEM_ID_100001178	3-carboxy-4-methyl-5-propyl-2-furanpropanoate (CMPF)	Lipid	Fatty Acid - Dicarboxylate	plasma_wave_2	278	0.893	1.353	151.512	272	0.997	0.047	4.714	0.839	0.749	0.668	0.819	0.597	0.516	0.668	0.003045164
CHEM_ID_100001178	3-carboxy-4-methyl-5-propyl-2-furanpropanoate (CMPF)	Lipid	Fatty Acid - Dicarboxylate	plasma_inter_wave	278	1.082	1.518	140.296	552	0.996	0.058	5.823	0.862	0.815	0.744	0.875	0.726	0.665	0.777	0.005008587
CHEM_ID_100001178	3-carboxy-4-methyl-5-propyl-2-furanpropanoate (CMPF)	Lipid	Fatty Acid - Dicarboxylate	csf_wave_1	24	1.406	1.239	88.122	132	0.999	0.072	7.207	0.772	0.507	0.096	0.806	0.248	-0.164	0.587	0.007458881
CHEM_ID_100001178	3-carboxy-4-methyl-5-propyl-2-furanpropanoate (CMPF)	Lipid	Fatty Acid - Dicarboxylate	csf_wave_2	27	0.882	1.022	115.873	84	0.986	0.088	8.925	0.816	0.676	0.343	0.898	0.755	0.531	0.88	0.010500505
CHEM_ID_100001178	3-carboxy-4-methyl-5-propyl-2-furanpropanoate (CMPF)	Lipid	Fatty Acid - Dicarboxylate	csf_inter_wave	27	1.028	1.01	98.249	216	0.994	0.079	7.948	0.843	0.763	0.464	0.945	0.718	0.47	0.861	0.008770781
CHEM_ID_100021136	3-decenoylcarnitine	Lipid	Fatty Acid Metabolism (Acyl Carnitine - Monounsaturated)	plasma_wave_1	67	0.973	0.382	39.26	76	0.997	0.117	11.735	0.764	0.477	0.242	0.673	0.606	0.429	0.738	0.015475453
CHEM_ID_100021136	3-decenoylcarnitine	Lipid	Fatty Acid Metabolism (Acyl Carnitine - Monounsaturated)	plasma_wave_2	92	1.056	0.386	36.553	92	1.004	0.12	11.952	0.787	0.569	0.385	0.723	0.603	0.455	0.718	0.015859639
CHEM_ID_100021136	3-decenoylcarnitine	Lipid	Fatty Acid Metabolism (Acyl Carnitine - Monounsaturated)	plasma_inter_wave	29	0.979	0.269	27.477	153	1.004	0.12	11.952	0.735	0.347	-0.056	0.668	0.326	-0.039	0.615	0.015859639
CHEM_ID_100020219	3-formylindole	Xenobiotics	Food Component/Plant	plasma_wave_1	278	1.009	0.328	32.507	280	0.996	0.107	10.743	0.811	0.656	0.564	0.739	0.615	0.536	0.683	0.013719172
CHEM_ID_100020219	3-formylindole	Xenobiotics	Food Component/Plant	plasma_wave_2	278	0.963	0.283	29.387	272	1.009	0.128	12.686	0.762	0.468	0.358	0.57	0.451	0.352	0.54	0.017159145
CHEM_ID_100020219	3-formylindole	Xenobiotics	Food Component/Plant	plasma_inter_wave	278	0.98	0.294	30	552	1.002	0.118	11.776	0.783	0.554	0.451	0.648	0.596	0.515	0.667	0.015548041
CHEM_ID_100001170	3-hydroxy-2-ethylpropionate	Amino Acid	Leucine - Isoleucine and Valine Metabolism	plasma_wave_1	278	1.019	0.307	30.128	280	1.016	0.112	11.024	0.78	0.543	0.439	0.637	0.53	0.44	0.609	0.014216667
CHEM_ID_100001170	3-hydroxy-2-ethylpropionate	Amino Acid	Leucine - Isoleucine and Valine Metabolism	plasma_wave_2	276	1.083	0.362	33.426	272	1.031	0.138	13.385	0.763	0.47	0.36	0.572	0.495	0.401	0.579	0.018396686
CHEM_ID_100001170	3-hydroxy-2-ethylpropionate	Amino Acid	Leucine - Isoleucine and Valine Metabolism	plasma_inter_wave	277	1.051	0.331	31.494	552	1.023	0.126	12.317	0.762	0.467	0.356	0.568	0.456	0.357	0.544	0.016505851
CHEM_ID_100001170	3-hydroxy-2-ethylpropionate	Amino Acid	Leucine - Isoleucine and Valine Metabolism	csf_wave_1	33	1.021	0.3	29.383	132	1.066	0.211	19.794	0.759	0.456	0.103	0.731	0.535	0.24	0.74	0.029743463
CHEM_ID_100001170	3-hydroxy-2-ethylpropionate	Amino Acid	Leucine - Isoleucine and Valine Metabolism	csf_wave_2	33	1.112	0.343	30.845	84	1.065	0.218	20.469	0.78	0.542	0.209	0.793	0.492	0.184	0.712	0.030938512
CHEM_ID_100001170	3-hydroxy-2-ethylpropionate	Amino Acid	Leucine - Isoleucine and Valine Metabolism	csf_inter_wave	33	1.085	0.339	31.244	216	1.066	0.214	20.075	0.719	0.269	-0.119	0.589	0.371	0.037	0.631	0.030240957
CHEM_ID_112	3-hydroxy-3-methylglutarate	Lipid	Mevalonate Metabolism	plasma_wave_1	277	0.947	0.284	29.989	278	1.007	0.175	17.378	0.811	0.659	0.566	0.741	0.67	0.599	0.73	0.025466069
CHEM_ID_112	3-hydroxy-3-methylglutarate	Lipid	Mevalonate Metabolism	plasma_wave_2	278	1.04	0.332	31.923	271	1.01	0.144	14.257	0.832	0.728	0.644	0.801	0.725	0.665	0.777	0.019940513
CHEM_ID_112	3-hydroxy-3-methylglutarate	Lipid	Mevalonate Metabolism	plasma_inter_wave	277	0.978	0.297	30.368	549	1.008	0.16	15.873	0.788	0.572	0.47	0.663	0.504	0.411	0.587	0.022801551
CHEM_ID_112	3-hydroxy-3-methylglutarate	Lipid	Mevalonate Metabolism	csf_wave_1	33	1.022	0.29	28.376	132	1.004	0.128	12.749	0.881	0.861	0.644	0.979	0.831	0.685	0.913	0.017270683
CHEM_ID_112	3-hydroxy-3-methylglutarate	Lipid	Mevalonate Metabolism	csf_wave_2	33	1.062	0.241	22.693	84	1.009	0.141	13.974	0.83	0.72	0.44	0.908	0.687	0.454	0.832	0.019439477
CHEM_ID_112	3-hydroxy-3-methylglutarate	Lipid	Mevalonate Metabolism	csf_inter_wave	33	1.039	0.277	26.66	216	1.006	0.133	13.221	0.858	0.804	0.558	0.954	0.788	0.612	0.889	0.018106333
CHEM_ID_100004396	3-hydroxyadipate	Lipid	Fatty Acid - Dicarboxylate	plasma_wave_1	226	0.993	0.534	53.776	237	1.048	0.235	22.424	0.763	0.472	0.35	0.584	0.452	0.342	0.55	0.034399731
CHEM_ID_100004396	3-hydroxyadipate	Lipid	Fatty Acid - Dicarboxylate	plasma_wave_2	182	1.155	0.697	60.346	216	1.087	0.434	39.926	0.737	0.357	0.209	0.493	0.272	0.132	0.401	0.065386045
CHEM_ID_100004396	3-hydroxyadipate	Lipid	Fatty Acid - Dicarboxylate	plasma_inter_wave	172	1.058	0.536	50.662	453	1.066	0.344	32.27	0.727	0.309	0.152	0.452	0.38	0.244	0.5	0.051831525
CHEM_ID_254	3-hydroxybutyrate (BHBA)	Lipid	Ketone Bodies	plasma_wave_1	278	0.923	1.187	128.602	280	1.003	0.081	8.076	0.74	0.369	0.252	0.479	0.586	0.504	0.658	0.008997397
CHEM_ID_254	3-hydroxybutyrate (BHBA)	Lipid	Ketone Bodies	plasma_wave_2	278	1.164	1.903	163.488	272	1.001	0.053	5.295	0.74	0.367	0.249	0.477	0.159	0.042	0.271	0.004073792
CHEM_ID_254	3-hydroxybutyrate (BHBA)	Lipid	Ketone Bodies	plasma_inter_wave	278	1.015	1.269	125.025	552	1.002	0.068	6.786	0.75	0.413	0.299	0.519	0.285	0.174	0.39	0.006713524
CHEM_ID_254	3-hydroxybutyrate (BHBA)	Lipid	Ketone Bodies	csf_wave_1	33	0.864	0.491	56.829	132	1.008	0.094	9.325	0.711	0.232	-0.162	0.56	0.143	-0.206	0.459	0.011208682
CHEM_ID_254	3-hydroxybutyrate (BHBA)	Lipid	Ketone Bodies	csf_wave_2	33	1.206	1.202	99.668	84	0.991	0.081	8.174	0.692	0.136	-0.272	0.483	0.281	-0.064	0.566	0.009170901
CHEM_ID_254	3-hydroxybutyrate (BHBA)	Lipid	Ketone Bodies	csf_inter_wave	33	0.918	0.515	56.1	216	1.002	0.089	8.882	0.679	0.066	-0.35	0.426	0.124	-0.224	0.444	0.010424375
CHEM_ID_100020211	3-hydroxybutyroylglycine**	Lipid	Fatty Acid Metabolism (Acyl Glycine)	plasma_wave_1	270	1.113	0.793	71.249	280	0.996	0.103	10.341	0.803	0.628	0.531	0.715	0.539	0.449	0.619	0.013007454
CHEM_ID_100020211	3-hydroxybutyroylglycine**	Lipid	Fatty Acid Metabolism (Acyl Glycine)	plasma_wave_2	265	1.272	0.942	74.057	272	1.002	0.122	12.176	0.798	0.612	0.512	0.701	0.457	0.356	0.547	0.016256219
CHEM_ID_100020211	3-hydroxybutyroylglycine**	Lipid	Fatty Acid Metabolism (Acyl Glycine)	plasma_inter_wave	262	1.24	0.873	70.403	552	0.999	0.113	11.311	0.794	0.594	0.492	0.686	0.525	0.431	0.607	0.014724784
CHEM_ID_100000997	3-hydroxydecanoate	Lipid	Fatty Acid - Monohydroxy	plasma_wave_1	278	1.049	0.512	48.808	280	0.994	0.068	6.841	0.785	0.561	0.459	0.654	0.572	0.487	0.646	0.006810899
CHEM_ID_100000997	3-hydroxydecanoate	Lipid	Fatty Acid - Monohydroxy	plasma_wave_2	278	1.049	0.507	48.332	272	1.004	0.078	7.769	0.772	0.506	0.399	0.604	0.487	0.392	0.572	0.008453871
CHEM_ID_100000997	3-hydroxydecanoate	Lipid	Fatty Acid - Monohydroxy	plasma_inter_wave	278	1.04	0.468	45	552	0.999	0.073	7.307	0.769	0.497	0.388	0.595	0.489	0.395	0.574	0.007635926
CHEM_ID_100001454	3-hydroxydodecanedioate*	Lipid	Fatty Acid - Dicarboxylate	plasma_wave_1	136	1.089	0.791	72.635	230	1.003	0.126	12.562	0.756	0.438	0.274	0.585	0.407	0.257	0.538	0.01693961
CHEM_ID_100001454	3-hydroxydodecanedioate*	Lipid	Fatty Acid - Dicarboxylate	plasma_wave_2	240	1.126	1.81	160.746	271	1.002	0.084	8.383	0.742	0.378	0.251	0.495	0.183	0.058	0.302	0.009540924
CHEM_ID_100001454	3-hydroxydodecanedioate*	Lipid	Fatty Acid - Dicarboxylate	plasma_inter_wave	152	1.068	0.888	83.146	501	1.003	0.105	10.469	0.732	0.334	0.169	0.484	0.434	0.295	0.554	0.01323407
CHEM_ID_100006367	3-hydroxyhexanoate	Lipid	Fatty Acid - Monohydroxy	plasma_wave_1	278	0.976	0.411	42.111	280	1.002	0.121	12.076	0.743	0.385	0.268	0.493	0.502	0.408	0.585	0.016079174
CHEM_ID_100006367	3-hydroxyhexanoate	Lipid	Fatty Acid - Monohydroxy	plasma_wave_2	277	1.039	0.435	41.867	272	1.031	0.132	12.803	0.729	0.319	0.197	0.432	0.272	0.16	0.378	0.017366287
CHEM_ID_100006367	3-hydroxyhexanoate	Lipid	Fatty Acid - Monohydroxy	plasma_inter_wave	277	0.996	0.389	39.056	552	1.016	0.127	12.5	0.749	0.411	0.296	0.518	0.348	0.24	0.447	0.016829843
CHEM_ID_100006367	3-hydroxyhexanoate	Lipid	Fatty Acid - Monohydroxy	csf_wave_1	33	0.926	0.21	22.678	132	1.008	0.075	7.44	0.782	0.55	0.219	0.798	0.413	0.086	0.659	0.007871395
CHEM_ID_100006367	3-hydroxyhexanoate	Lipid	Fatty Acid - Monohydroxy	csf_wave_2	33	1.069	0.256	23.948	84	1.017	0.124	12.193	0.777	0.527	0.19	0.782	0.549	0.258	0.748	0.016286316
CHEM_ID_100006367	3-hydroxyhexanoate	Lipid	Fatty Acid - Monohydroxy	csf_inter_wave	33	1	0.219	21.9	216	1.012	0.097	9.585	0.734	0.341	-0.035	0.645	0.313	-0.029	0.589	0.011668998
CHEM_ID_100002122	3-hydroxyhippurate	Xenobiotics	Benzoate Metabolism	plasma_wave_1	274	0.945	1.229	130.053	280	0.995	0.079	7.94	0.752	0.422	0.307	0.528	0.222	0.106	0.331	0.008756617
CHEM_ID_100002122	3-hydroxyhippurate	Xenobiotics	Benzoate Metabolism	plasma_wave_2	277	0.839	1.109	132.181	272	0.999	0.055	5.506	0.754	0.43	0.317	0.535	0.141	0.024	0.254	0.004447356
CHEM_ID_100002122	3-hydroxyhippurate	Xenobiotics	Benzoate Metabolism	plasma_inter_wave	276	0.862	1.125	130.51	552	0.997	0.068	6.82	0.756	0.442	0.329	0.546	0.172	0.055	0.284	0.00677372
CHEM_ID_100020410	3-hydroxyhippurate sulfate	Xenobiotics	Benzoate Metabolism	plasma_wave_1	82	2.041	2.302	112.788	251	1.008	0.212	21.032	0.746	0.395	0.174	0.587	0.246	0.032	0.439	0.031935273
CHEM_ID_100020410	3-hydroxyhippurate sulfate	Xenobiotics	Benzoate Metabolism	plasma_wave_2	103	1.403	1.631	116.251	267	1.014	0.191	18.836	0.729	0.319	0.115	0.501	0.149	-0.045	0.332	0.028047377
CHEM_ID_100020410	3-hydroxyhippurate sulfate	Xenobiotics	Benzoate Metabolism	plasma_inter_wave	91	1.724	1.874	108.701	514	1.011	0.202	19.98	0.693	0.139	-0.096	0.353	0.035	-0.171	0.238	0.030072765
CHEM_ID_111	3-hydroxyisobutyrate	Amino Acid	Leucine - Isoleucine and Valine Metabolism	plasma_wave_1	275	0.921	0.349	37.894	280	0.998	0.173	17.335	0.763	0.47	0.36	0.572	0.442	0.342	0.532	0.02538994
CHEM_ID_111	3-hydroxyisobutyrate	Amino Acid	Leucine - Isoleucine and Valine Metabolism	plasma_wave_2	270	0.997	0.441	44.233	272	1.027	0.192	18.695	0.749	0.408	0.291	0.516	0.328	0.218	0.431	0.027797744
CHEM_ID_111	3-hydroxyisobutyrate	Amino Acid	Leucine - Isoleucine and Valine Metabolism	plasma_inter_wave	271	0.958	0.366	38.205	552	1.012	0.183	18.083	0.765	0.479	0.369	0.581	0.324	0.213	0.426	0.026714233
CHEM_ID_111	3-hydroxyisobutyrate	Amino Acid	Leucine - Isoleucine and Valine Metabolism	csf_wave_1	33	0.963	0.212	22.015	132	1.016	0.112	11.024	0.81	0.653	0.351	0.867	0.692	0.462	0.835	0.014216667
CHEM_ID_111	3-hydroxyisobutyrate	Amino Acid	Leucine - Isoleucine and Valine Metabolism	csf_wave_2	33	1.03	0.234	22.718	84	1.002	0.099	9.88	0.705	0.203	-0.195	0.537	0.248	-0.099	0.541	0.012191279
CHEM_ID_111	3-hydroxyisobutyrate	Amino Acid	Leucine - Isoleucine and Valine Metabolism	csf_inter_wave	33	0.981	0.224	22.834	216	1.01	0.107	10.594	0.817	0.679	0.386	0.884	0.568	0.284	0.761	0.013455376
CHEM_ID_100001112	3-hydroxylaurate	Lipid	Fatty Acid - Monohydroxy	plasma_wave_1	276	1.156	0.656	56.747	280	1.005	0.113	11.244	0.797	0.605	0.507	0.694	0.582	0.499	0.655	0.014606165
CHEM_ID_100001112	3-hydroxylaurate	Lipid	Fatty Acid - Monohydroxy	plasma_wave_2	278	1.122	0.599	53.387	272	0.999	0.098	9.81	0.774	0.518	0.412	0.615	0.493	0.398	0.577	0.012067348
CHEM_ID_100001112	3-hydroxylaurate	Lipid	Fatty Acid - Monohydroxy	plasma_inter_wave	278	1.129	0.604	53.499	552	1.002	0.106	10.579	0.777	0.53	0.424	0.625	0.45	0.351	0.539	0.013428819
CHEM_ID_100000773	3-hydroxyoctanoate	Lipid	Fatty Acid - Monohydroxy	plasma_wave_1	277	0.966	0.445	46.066	280	1.004	0.097	9.661	0.768	0.492	0.384	0.592	0.487	0.391	0.572	0.011803552
CHEM_ID_100000773	3-hydroxyoctanoate	Lipid	Fatty Acid - Monohydroxy	plasma_wave_2	278	0.986	0.46	46.653	272	1.009	0.11	10.902	0.765	0.478	0.368	0.579	0.413	0.31	0.506	0.014000673
CHEM_ID_100000773	3-hydroxyoctanoate	Lipid	Fatty Acid - Monohydroxy	plasma_inter_wave	278	0.96	0.401	41.771	552	1.006	0.103	10.239	0.772	0.507	0.4	0.605	0.477	0.381	0.563	0.012826868
CHEM_ID_100021990	3-hydroxyoctanoylcarnitine (1)	Lipid	Fatty Acid Metabolism (Acyl Carnitine - Hydroxy)	plasma_wave_1	269	0.998	0.486	48.697	280	0.985	0.11	11.168	0.797	0.607	0.508	0.697	0.636	0.559	0.702	0.014471611
CHEM_ID_100021990	3-hydroxyoctanoylcarnitine (1)	Lipid	Fatty Acid Metabolism (Acyl Carnitine - Hydroxy)	plasma_wave_2	277	1.041	0.481	46.206	272	0.998	0.075	7.515	0.785	0.56	0.457	0.653	0.608	0.528	0.677	0.008004178
CHEM_ID_100021990	3-hydroxyoctanoylcarnitine (1)	Lipid	Fatty Acid Metabolism (Acyl Carnitine - Hydroxy)	plasma_inter_wave	274	1.008	0.481	47.718	552	0.991	0.094	9.485	0.798	0.609	0.511	0.697	0.599	0.518	0.67	0.011491953
CHEM_ID_100021991	3-hydroxyoctanoylcarnitine (2)	Lipid	Fatty Acid Metabolism (Acyl Carnitine - Hydroxy)	plasma_wave_1	236	1.073	0.597	55.638	252	0.996	0.142	14.257	0.79	0.579	0.469	0.677	0.647	0.567	0.716	0.019940513
CHEM_ID_100021991	3-hydroxyoctanoylcarnitine (2)	Lipid	Fatty Acid Metabolism (Acyl Carnitine - Hydroxy)	plasma_wave_2	272	1.045	0.462	44.211	272	1	0.082	8.2	0.768	0.491	0.381	0.591	0.557	0.469	0.634	0.009216933
CHEM_ID_100021991	3-hydroxyoctanoylcarnitine (2)	Lipid	Fatty Acid Metabolism (Acyl Carnitine - Hydroxy)	plasma_inter_wave	247	1.059	0.538	50.803	524	0.998	0.115	11.523	0.783	0.552	0.443	0.651	0.521	0.423	0.606	0.015100119
CHEM_ID_100019966	3-hydroxyoleate*	Lipid	Fatty Acid - Monohydroxy	plasma_wave_1	265	1.048	0.43	41.031	279	1.029	0.272	26.433	0.745	0.391	0.272	0.501	0.358	0.249	0.459	0.041497442
CHEM_ID_100019966	3-hydroxyoleate*	Lipid	Fatty Acid - Monohydroxy	plasma_wave_2	252	0.991	0.526	53.078	252	1.011	0.294	29.08	0.783	0.553	0.444	0.651	0.547	0.455	0.628	0.046183808
CHEM_ID_100019966	3-hydroxyoleate*	Lipid	Fatty Acid - Monohydroxy	plasma_inter_wave	249	1.022	0.476	46.575	531	1.02	0.282	27.647	0.743	0.382	0.258	0.497	0.341	0.227	0.446	0.043646761
CHEM_ID_100019831	3-hydroxyphenylacetoylglutamine	Peptide	Acetylated Peptides	plasma_wave_1	107	1.713	1.135	66.258	171	0.984	0.191	19.411	0.718	0.266	0.061	0.451	0.207	0.019	0.381	0.029065383
CHEM_ID_100019831	3-hydroxyphenylacetoylglutamine	Peptide	Acetylated Peptides	plasma_wave_2	183	1.293	0.905	69.992	244	0.997	0.129	12.939	0.734	0.34	0.191	0.477	0.216	0.074	0.35	0.017607068
CHEM_ID_100019831	3-hydroxyphenylacetoylglutamine	Peptide	Acetylated Peptides	plasma_inter_wave	105	1.518	1.057	69.631	415	0.992	0.158	15.927	0.693	0.141	-0.077	0.341	0.165	-0.027	0.345	0.022897155
CHEM_ID_100006098	3-hydroxypyridine sulfate	Xenobiotics	Chemical	plasma_wave_1	274	0.882	1.106	125.397	280	0.995	0.079	7.94	0.844	0.766	0.687	0.834	0.343	0.235	0.444	0.008756617
CHEM_ID_100006098	3-hydroxypyridine sulfate	Xenobiotics	Chemical	plasma_wave_2	275	0.849	1.167	137.456	272	0.998	0.054	5.411	0.843	0.762	0.683	0.831	0.556	0.468	0.632	0.004279164
CHEM_ID_100006098	3-hydroxypyridine sulfate	Xenobiotics	Chemical	plasma_inter_wave	274	0.827	0.824	99.637	552	0.996	0.068	6.827	0.845	0.766	0.687	0.834	0.597	0.515	0.668	0.006786113
CHEM_ID_100001145	3-hydroxysebacate	Lipid	Fatty Acid - Monohydroxy	plasma_wave_1	215	0.987	0.824	83.485	280	0.994	0.129	12.978	0.767	0.487	0.362	0.599	0.34	0.216	0.453	0.017676115
CHEM_ID_100001145	3-hydroxysebacate	Lipid	Fatty Acid - Monohydroxy	plasma_wave_2	211	1.103	1.267	114.869	261	1.007	0.135	13.406	0.759	0.453	0.324	0.57	0.201	0.068	0.327	0.018433865
CHEM_ID_100001145	3-hydroxysebacate	Lipid	Fatty Acid - Monohydroxy	plasma_inter_wave	203	0.987	0.695	70.415	541	1.001	0.132	13.187	0.757	0.446	0.313	0.566	0.444	0.326	0.548	0.018046138
CHEM_ID_100020203	3-hydroxystachydrine*	Xenobiotics	Food Component/Plant	plasma_wave_1	187	1.313	1.636	124.6	280	1.006	0.11	10.934	0.783	0.554	0.427	0.667	0.367	0.237	0.485	0.014057327
CHEM_ID_100020203	3-hydroxystachydrine*	Xenobiotics	Food Component/Plant	plasma_wave_2	106	1.17	1.311	112.051	271	1.031	0.235	22.793	0.731	0.326	0.125	0.505	0.313	0.131	0.475	0.035053025
CHEM_ID_100020203	3-hydroxystachydrine*	Xenobiotics	Food Component/Plant	plasma_inter_wave	149	1.261	1.491	118.239	551	1.019	0.183	17.959	0.731	0.326	0.159	0.478	0.127	-0.034	0.282	0.026494698
CHEM_ID_100020372	3-indoleglyoxylic acid	Xenobiotics	Food Component/Plant	plasma_wave_1	261	1.374	0.569	41.412	276	1.01	0.22	21.782	0.798	0.609	0.508	0.7	0.489	0.391	0.576	0.033263106
CHEM_ID_100020372	3-indoleglyoxylic acid	Xenobiotics	Food Component/Plant	plasma_wave_2	270	1.167	0.416	35.647	272	1.047	0.263	25.119	0.784	0.558	0.454	0.652	0.464	0.365	0.552	0.039171078
CHEM_ID_100020372	3-indoleglyoxylic acid	Xenobiotics	Food Component/Plant	plasma_inter_wave	268	1.266	0.48	37.915	548	1.029	0.243	23.615	0.726	0.303	0.179	0.42	0.316	0.204	0.42	0.03650833
CHEM_ID_100000467	3-indoxyl sulfate	Amino Acid	Tryptophan Metabolism	plasma_wave_1	278	1.036	0.533	51.448	280	0.995	0.09	9.045	0.798	0.609	0.512	0.697	0.606	0.526	0.676	0.010712958
CHEM_ID_100000467	3-indoxyl sulfate	Amino Acid	Tryptophan Metabolism	plasma_wave_2	278	0.985	0.487	49.442	272	1.008	0.079	7.837	0.793	0.59	0.49	0.68	0.588	0.506	0.66	0.008574261
CHEM_ID_100000467	3-indoxyl sulfate	Amino Acid	Tryptophan Metabolism	plasma_inter_wave	278	0.999	0.488	48.849	552	1.001	0.085	8.492	0.791	0.586	0.486	0.676	0.591	0.509	0.662	0.009733902
CHEM_ID_100000467	3-indoxyl sulfate	Amino Acid	Tryptophan Metabolism	csf_wave_1	29	0.955	0.562	58.848	132	1.006	0.118	11.73	0.836	0.741	0.447	0.929	0.645	0.37	0.816	0.015466601
CHEM_ID_100000467	3-indoxyl sulfate	Amino Acid	Tryptophan Metabolism	csf_wave_2	30	0.949	0.678	71.444	84	1.001	0.094	9.391	0.878	0.855	0.621	0.981	0.754	0.545	0.875	0.011325532
CHEM_ID_100000467	3-indoxyl sulfate	Amino Acid	Tryptophan Metabolism	csf_inter_wave	32	0.964	0.657	68.154	216	1.004	0.109	10.857	0.88	0.86	0.637	0.98	0.789	0.611	0.891	0.013921003
CHEM_ID_100006375	3-methoxycatechol sulfate (1)	Xenobiotics	Benzoate Metabolism	plasma_wave_1	185	0.931	2.136	229.431	280	0.997	0.097	9.729	0.723	0.289	0.137	0.43	0.037	-0.107	0.18	0.011923942
CHEM_ID_100006375	3-methoxycatechol sulfate (1)	Xenobiotics	Benzoate Metabolism	plasma_wave_2	254	0.709	1.459	205.783	272	0.997	0.055	5.517	0.714	0.245	0.113	0.369	0.168	0.046	0.285	0.004466831
CHEM_ID_100006375	3-methoxycatechol sulfate (1)	Xenobiotics	Benzoate Metabolism	plasma_inter_wave	210	0.887	2.002	225.705	552	0.997	0.079	7.924	0.685	0.096	-0.059	0.242	0.038	-0.097	0.172	0.00872829
CHEM_ID_100004634	3-methoxytyramine sulfate	Amino Acid	Tyrosine Metabolism	plasma_wave_1	72	0.752	0.336	44.681	171	1	0.183	18.3	0.802	0.624	0.425	0.784	0.446	0.24	0.613	0.027098419
CHEM_ID_100004634	3-methoxytyramine sulfate	Amino Acid	Tyrosine Metabolism	plasma_wave_2	180	0.615	0.19	30.894	255	1.001	0.111	11.089	0.789	0.575	0.448	0.687	0.568	0.46	0.659	0.014331746
CHEM_ID_100004634	3-methoxytyramine sulfate	Amino Acid	Tyrosine Metabolism	plasma_inter_wave	81	0.703	0.268	38.122	441	1.001	0.145	14.486	0.757	0.447	0.231	0.632	0.48	0.293	0.631	0.020345945
CHEM_ID_100004634	3-methoxytyramine sulfate	Amino Acid	Tyrosine Metabolism	csf_wave_1	33	0.993	0.382	38.469	132	1.005	0.107	10.647	0.813	0.666	0.368	0.875	0.593	0.318	0.776	0.013549209
CHEM_ID_100004634	3-methoxytyramine sulfate	Amino Acid	Tyrosine Metabolism	csf_wave_2	27	1.008	0.247	24.504	81	0.998	0.127	12.725	0.782	0.549	0.177	0.82	0.488	0.139	0.729	0.017228193
CHEM_ID_100004634	3-methoxytyramine sulfate	Amino Acid	Tyrosine Metabolism	csf_inter_wave	30	1.023	0.298	29.13	213	1.003	0.115	11.466	0.802	0.626	0.299	0.859	0.544	0.234	0.754	0.014999203
CHEM_ID_1342	3-methoxytyrosine	Amino Acid	Tyrosine Metabolism	plasma_wave_1	278	0.269	0.068	25.279	280	1.002	0.091	9.082	0.808	0.648	0.554	0.731	0.63	0.553	0.696	0.010778464
CHEM_ID_1342	3-methoxytyrosine	Amino Acid	Tyrosine Metabolism	plasma_wave_2	278	0.271	0.067	24.723	272	1.003	0.08	7.976	0.822	0.696	0.608	0.773	0.68	0.611	0.738	0.008820353
CHEM_ID_1342	3-methoxytyrosine	Amino Acid	Tyrosine Metabolism	plasma_inter_wave	278	0.27	0.065	24.074	552	1.002	0.086	8.583	0.819	0.687	0.598	0.765	0.686	0.619	0.744	0.009895013
CHEM_ID_100004112	3-methyl catechol sulfate (1)	Xenobiotics	Benzoate Metabolism	plasma_wave_1	271	1.093	1.374	125.709	279	0.997	0.098	9.829	0.771	0.503	0.394	0.603	0.136	0.017	0.251	0.012100986
CHEM_ID_100004112	3-methyl catechol sulfate (1)	Xenobiotics	Benzoate Metabolism	plasma_wave_2	274	1.033	1.525	147.628	272	1.004	0.066	6.574	0.784	0.556	0.452	0.65	0.201	0.085	0.312	0.00633819
CHEM_ID_100004112	3-methyl catechol sulfate (1)	Xenobiotics	Benzoate Metabolism	plasma_inter_wave	272	1.074	1.625	151.304	551	1	0.084	8.4	0.76	0.457	0.345	0.561	0.123	0.004	0.238	0.009571021
CHEM_ID_100000936	3-methyl-2-oxobutyrate	Amino Acid	Leucine - Isoleucine and Valine Metabolism	plasma_wave_1	278	0.971	0.211	21.73	280	1	0.068	6.8	0.799	0.614	0.517	0.701	0.643	0.568	0.707	0.006738311
CHEM_ID_100000936	3-methyl-2-oxobutyrate	Amino Acid	Leucine - Isoleucine and Valine Metabolism	plasma_wave_2	278	0.982	0.189	19.246	272	1.002	0.074	7.385	0.781	0.544	0.44	0.638	0.503	0.41	0.586	0.007774021
CHEM_ID_100000936	3-methyl-2-oxobutyrate	Amino Acid	Leucine - Isoleucine and Valine Metabolism	plasma_inter_wave	278	0.98	0.201	20.51	552	1.001	0.07	6.993	0.786	0.564	0.462	0.657	0.531	0.441	0.61	0.007080006
CHEM_ID_100000936	3-methyl-2-oxobutyrate	Amino Acid	Leucine - Isoleucine and Valine Metabolism	csf_wave_1	33	0.978	0.17	17.382	132	1.012	0.117	11.561	0.802	0.626	0.315	0.849	0.609	0.341	0.786	0.015167395
CHEM_ID_100000936	3-methyl-2-oxobutyrate	Amino Acid	Leucine - Isoleucine and Valine Metabolism	csf_wave_2	33	1.001	0.199	19.88	84	1.025	0.185	18.049	0.738	0.358	-0.014	0.659	0.046	-0.297	0.379	0.026654037
CHEM_ID_100000936	3-methyl-2-oxobutyrate	Amino Acid	Leucine - Isoleucine and Valine Metabolism	csf_inter_wave	33	0.991	0.174	17.558	216	1.017	0.147	14.454	0.758	0.447	0.093	0.725	0.399	0.07	0.65	0.020289291
CHEM_ID_100000036	3-methyl-2-oxovalerate	Amino Acid	Leucine - Isoleucine and Valine Metabolism	plasma_wave_1	278	0.964	0.248	25.726	280	0.997	0.064	6.419	0.839	0.748	0.667	0.819	0.746	0.688	0.794	0.006063771
CHEM_ID_100000036	3-methyl-2-oxovalerate	Amino Acid	Leucine - Isoleucine and Valine Metabolism	plasma_wave_2	278	0.933	0.234	25.08	272	1.002	0.063	6.287	0.815	0.672	0.581	0.752	0.652	0.579	0.715	0.005830073
CHEM_ID_100000036	3-methyl-2-oxovalerate	Amino Acid	Leucine - Isoleucine and Valine Metabolism	plasma_inter_wave	278	0.947	0.236	24.921	552	0.999	0.064	6.406	0.816	0.675	0.585	0.755	0.639	0.564	0.704	0.006040756
CHEM_ID_100000036	3-methyl-2-oxovalerate	Amino Acid	Leucine - Isoleucine and Valine Metabolism	csf_wave_1	33	0.896	0.194	21.652	132	1.005	0.068	6.766	0.813	0.666	0.368	0.875	0.595	0.321	0.777	0.006678116
CHEM_ID_100000036	3-methyl-2-oxovalerate	Amino Acid	Leucine - Isoleucine and Valine Metabolism	csf_wave_2	33	0.938	0.223	23.774	84	1.006	0.115	11.431	0.831	0.726	0.449	0.912	0.62	0.355	0.792	0.014937238
CHEM_ID_100000036	3-methyl-2-oxovalerate	Amino Acid	Leucine - Isoleucine and Valine Metabolism	csf_inter_wave	33	0.934	0.225	24.09	216	1.005	0.089	8.856	0.758	0.447	0.093	0.725	0.386	0.054	0.641	0.010378344
CHEM_ID_100001466	3-methylcytidine	Nucleotide	Pyrimidine Metabolism - Cytidine containing	plasma_wave_1	265	1.159	0.35	30.198	280	0.994	0.147	14.789	0.832	0.727	0.64	0.802	0.728	0.666	0.78	0.020882389
CHEM_ID_100001466	3-methylcytidine	Nucleotide	Pyrimidine Metabolism - Cytidine containing	plasma_wave_2	246	1.041	0.291	27.954	245	1.01	0.144	14.257	0.837	0.744	0.657	0.82	0.763	0.706	0.811	0.019940513
CHEM_ID_100001466	3-methylcytidine	Nucleotide	Pyrimidine Metabolism - Cytidine containing	plasma_inter_wave	249	1.103	0.324	29.374	525	1.001	0.146	14.585	0.767	0.488	0.373	0.593	0.532	0.437	0.616	0.020521219
CHEM_ID_100002458	3-methylglutaconate	Amino Acid	Leucine - Isoleucine and Valine Metabolism	plasma_wave_1	278	0.957	0.531	55.486	280	1.011	0.116	11.474	0.841	0.756	0.676	0.825	0.59	0.508	0.662	0.015013367
CHEM_ID_100002458	3-methylglutaconate	Amino Acid	Leucine - Isoleucine and Valine Metabolism	plasma_wave_2	278	1.063	0.554	52.117	272	1.003	0.101	10.07	0.852	0.788	0.713	0.853	0.852	0.816	0.881	0.012527663
CHEM_ID_100002458	3-methylglutaconate	Amino Acid	Leucine - Isoleucine and Valine Metabolism	plasma_inter_wave	278	0.983	0.481	48.932	552	1.007	0.109	10.824	0.832	0.729	0.646	0.802	0.741	0.683	0.79	0.013862578
CHEM_ID_100002458	3-methylglutaconate	Amino Acid	Leucine - Isoleucine and Valine Metabolism	csf_wave_1	33	0.998	0.216	21.643	132	1.01	0.089	8.812	0.866	0.827	0.591	0.965	0.748	0.547	0.867	0.010300444
CHEM_ID_100002458	3-methylglutaconate	Amino Acid	Leucine - Isoleucine and Valine Metabolism	csf_wave_2	33	1.025	0.195	19.024	84	0.994	0.072	7.243	0.857	0.802	0.555	0.953	0.844	0.708	0.92	0.007522617
CHEM_ID_100002458	3-methylglutaconate	Amino Acid	Leucine - Isoleucine and Valine Metabolism	csf_inter_wave	33	1.007	0.205	20.357	216	1.004	0.083	8.267	0.829	0.717	0.436	0.906	0.617	0.352	0.791	0.009335552
CHEM_ID_100005850	3-methylglutarylcarnitine (2)	Amino Acid	Leucine - Isoleucine and Valine Metabolism	plasma_wave_1	277	0.987	0.783	79.331	280	0.998	0.092	9.218	0.874	0.845	0.779	0.9	0.631	0.555	0.697	0.011019245
CHEM_ID_100005850	3-methylglutarylcarnitine (2)	Amino Acid	Leucine - Isoleucine and Valine Metabolism	plasma_wave_2	275	1.034	0.757	73.211	272	0.995	0.106	10.653	0.86	0.811	0.739	0.872	0.814	0.769	0.85	0.013559832
CHEM_ID_100005850	3-methylglutarylcarnitine (2)	Amino Acid	Leucine - Isoleucine and Valine Metabolism	plasma_inter_wave	276	0.974	0.69	70.842	552	0.997	0.099	9.93	0.865	0.823	0.754	0.882	0.817	0.773	0.852	0.012279801
CHEM_ID_100005850	3-methylglutarylcarnitine (2)	Amino Acid	Leucine - Isoleucine and Valine Metabolism	csf_wave_1	31	1.008	0.383	37.996	128	1.008	0.155	15.377	0.872	0.841	0.603	0.973	0.784	0.599	0.89	0.021923411
CHEM_ID_100005850	3-methylglutarylcarnitine (2)	Amino Acid	Leucine - Isoleucine and Valine Metabolism	csf_wave_2	33	0.968	0.369	38.12	82	1.011	0.131	12.957	0.851	0.786	0.532	0.945	0.841	0.703	0.918	0.017638936
CHEM_ID_100005850	3-methylglutarylcarnitine (2)	Amino Acid	Leucine - Isoleucine and Valine Metabolism	csf_inter_wave	32	1.016	0.388	38.189	210	1.009	0.146	14.47	0.806	0.642	0.33	0.862	0.692	0.456	0.837	0.020317618
CHEM_ID_100000042	3-methylhistidine	Amino Acid	Histidine Metabolism	plasma_wave_1	275	1.213	1.236	101.896	280	1.005	0.159	15.821	0.741	0.373	0.254	0.482	0.275	0.162	0.381	0.022709488
CHEM_ID_100000042	3-methylhistidine	Amino Acid	Histidine Metabolism	plasma_wave_2	277	1.039	1.021	98.268	272	1.001	0.118	11.788	0.717	0.262	0.137	0.379	0.144	0.026	0.257	0.015569286
CHEM_ID_100000042	3-methylhistidine	Amino Acid	Histidine Metabolism	plasma_inter_wave	278	1.129	1.18	104.517	552	1.003	0.14	13.958	0.718	0.267	0.142	0.383	0.19	0.074	0.301	0.01941115
CHEM_ID_100000042	3-methylhistidine	Amino Acid	Histidine Metabolism	csf_wave_1	32	1.189	1.266	106.476	128	1	0.191	19.1	0.664	-0.013	-0.445	0.365	0.111	-0.243	0.438	0.028514774
CHEM_ID_100000042	3-methylhistidine	Amino Acid	Histidine Metabolism	csf_wave_2	33	0.803	0.729	90.785	83	0.973	0.153	15.725	0.739	0.363	-0.009	0.662	0.541	0.247	0.743	0.022539525
CHEM_ID_100000042	3-methylhistidine	Amino Acid	Histidine Metabolism	csf_inter_wave	33	0.887	0.959	108.117	211	0.989	0.177	17.897	0.729	0.319	-0.061	0.628	0.564	0.279	0.758	0.02638493
CHEM_ID_100001108	3-methylxanthine	Xenobiotics	Xanthine Metabolism	plasma_wave_1	259	1.094	0.929	84.918	280	0.998	0.089	8.918	0.752	0.421	0.302	0.53	0.39	0.282	0.489	0.010488111
CHEM_ID_100001108	3-methylxanthine	Xenobiotics	Xanthine Metabolism	plasma_wave_2	266	1.049	0.87	82.936	272	0.997	0.058	5.817	0.732	0.331	0.208	0.446	0.308	0.196	0.413	0.004997964
CHEM_ID_100001108	3-methylxanthine	Xenobiotics	Xanthine Metabolism	plasma_inter_wave	262	1.048	0.879	83.874	552	0.997	0.075	7.523	0.736	0.35	0.227	0.464	0.385	0.277	0.483	0.008018342
CHEM_ID_100001108	3-methylxanthine	Xenobiotics	Xanthine Metabolism	csf_wave_1	27	1.288	1.076	83.54	132	1.01	0.081	8.02	0.788	0.572	0.206	0.834	0.352	-0.026	0.641	0.008898253
CHEM_ID_100001108	3-methylxanthine	Xenobiotics	Xanthine Metabolism	csf_wave_2	30	1.1	0.941	85.545	84	0.993	0.075	7.553	0.683	0.086	-0.35	0.458	0.026	-0.332	0.378	0.008071455
CHEM_ID_100001108	3-methylxanthine	Xenobiotics	Xanthine Metabolism	csf_inter_wave	30	1.188	0.917	77.189	216	1.004	0.079	7.869	0.713	0.239	-0.175	0.58	0.108	-0.257	0.446	0.008630915
CHEM_ID_100000010	3-phenylpropionate (hydrocinnamate)	Xenobiotics	Benzoate Metabolism	plasma_wave_1	231	1.598	1.274	79.725	280	1.008	0.111	11.012	0.791	0.583	0.473	0.682	0.433	0.322	0.532	0.014195422
CHEM_ID_100000010	3-phenylpropionate (hydrocinnamate)	Xenobiotics	Benzoate Metabolism	plasma_wave_2	237	1.335	1.128	84.494	272	0.996	0.066	6.627	0.796	0.603	0.496	0.698	0.597	0.508	0.673	0.006432024
CHEM_ID_100000010	3-phenylpropionate (hydrocinnamate)	Xenobiotics	Benzoate Metabolism	plasma_inter_wave	236	1.472	1.22	82.88	552	1.002	0.092	9.182	0.774	0.519	0.403	0.623	0.493	0.39	0.584	0.010955509
CHEM_ID_1053	3-ureidopropionate	Nucleotide	Pyrimidine Metabolism - Uracil containing	plasma_wave_1	240	0.969	0.304	31.373	251	1.005	0.151	15.025	0.806	0.642	0.54	0.732	0.625	0.541	0.696	0.021300214
CHEM_ID_1053	3-ureidopropionate	Nucleotide	Pyrimidine Metabolism - Uracil containing	plasma_wave_2	183	0.977	0.352	36.029	214	0.997	0.152	15.246	0.803	0.63	0.511	0.734	0.511	0.395	0.61	0.021691482
CHEM_ID_1053	3-ureidopropionate	Nucleotide	Pyrimidine Metabolism - Uracil containing	plasma_inter_wave	179	0.995	0.313	31.457	465	1.002	0.152	15.17	0.789	0.577	0.45	0.69	0.564	0.455	0.656	0.021556929
CHEM_ID_1053	3-ureidopropionate	Nucleotide	Pyrimidine Metabolism - Uracil containing	csf_wave_1	33	1.158	0.809	69.862	128	1.015	0.142	13.99	0.883	0.865	0.651	0.981	0.944	0.89	0.972	0.019467804
CHEM_ID_1053	3-ureidopropionate	Nucleotide	Pyrimidine Metabolism - Uracil containing	csf_wave_2	33	1.016	0.533	52.461	83	0.996	0.137	13.755	0.833	0.732	0.457	0.915	0.872	0.757	0.935	0.01905175
CHEM_ID_1053	3-ureidopropionate	Nucleotide	Pyrimidine Metabolism - Uracil containing	csf_inter_wave	33	1.092	0.672	61.538	211	1.007	0.14	13.903	0.837	0.744	0.473	0.922	0.763	0.573	0.876	0.019313776
CHEM_ID_100004182	3beta-hydroxy-5-cholenoate	Lipid	Secondary Bile Acid Metabolism	plasma_wave_1	89	1.711	1.547	90.415	168	1.013	0.184	18.164	0.738	0.358	0.142	0.548	0.397	0.206	0.558	0.026857639
CHEM_ID_100004182	3beta-hydroxy-5-cholenoate	Lipid	Secondary Bile Acid Metabolism	plasma_wave_2	254	1.009	0.595	58.969	266	1	0.097	9.7	0.792	0.587	0.483	0.681	0.446	0.342	0.539	0.011872599
CHEM_ID_100004182	3beta-hydroxy-5-cholenoate	Lipid	Secondary Bile Acid Metabolism	plasma_inter_wave	111	1.305	0.815	62.452	430	1.005	0.138	13.731	0.718	0.266	0.065	0.448	0.627	0.5	0.728	0.019009259
CHEM_ID_100006370	3beta-hydroxy-5-cholestenoate	Lipid	Sterol	plasma_wave_1	278	1.143	0.444	38.845	280	1.058	0.251	23.724	0.8	0.616	0.52	0.703	0.465	0.368	0.553	0.036701308
CHEM_ID_100006370	3beta-hydroxy-5-cholestenoate	Lipid	Sterol	plasma_wave_2	278	1.041	0.394	37.848	272	1.001	0.146	14.585	0.83	0.722	0.638	0.796	0.722	0.66	0.774	0.020521219
CHEM_ID_100006370	3beta-hydroxy-5-cholestenoate	Lipid	Sterol	plasma_inter_wave	278	1.079	0.402	37.257	552	1.03	0.208	20.194	0.79	0.578	0.478	0.669	0.571	0.486	0.645	0.03045164
CHEM_ID_1113	4-acetamidobutanoate	Amino Acid	Polyamine Metabolism	plasma_wave_1	275	1.005	0.468	46.567	280	1.003	0.117	11.665	0.816	0.674	0.583	0.755	0.381	0.275	0.477	0.015351522
CHEM_ID_1113	4-acetamidobutanoate	Amino Acid	Polyamine Metabolism	plasma_wave_2	277	1.025	0.301	29.366	271	0.992	0.124	12.5	0.802	0.624	0.528	0.711	0.553	0.466	0.63	0.016829843
CHEM_ID_1113	4-acetamidobutanoate	Amino Acid	Polyamine Metabolism	plasma_inter_wave	275	1.018	0.43	42.24	551	0.998	0.12	12.024	0.773	0.511	0.403	0.609	0.224	0.109	0.333	0.015987111
CHEM_ID_1113	4-acetamidobutanoate	Amino Acid	Polyamine Metabolism	csf_wave_1	33	0.994	0.318	31.992	128	1.009	0.159	15.758	0.836	0.741	0.469	0.92	0.651	0.401	0.811	0.02259795
CHEM_ID_1113	4-acetamidobutanoate	Amino Acid	Polyamine Metabolism	csf_wave_2	33	1.088	0.273	25.092	82	1.015	0.167	16.453	0.744	0.389	0.022	0.682	0.475	0.162	0.701	0.023828409
CHEM_ID_1113	4-acetamidobutanoate	Amino Acid	Polyamine Metabolism	csf_inter_wave	33	1.054	0.309	29.317	210	1.011	0.162	16.024	0.77	0.5	0.157	0.763	0.444	0.123	0.68	0.023068888
CHEM_ID_100000043	4-acetamidophenylglucuronide	Xenobiotics	Drug - Analgesics - Anesthetics	plasma_wave_1	51	2.927	7.276	248.582	264	0.997	0.089	8.927	0.759	0.453	0.176	0.68	0.444	0.194	0.639	0.010504045
CHEM_ID_100000043	4-acetamidophenylglucuronide	Xenobiotics	Drug - Analgesics - Anesthetics	plasma_wave_2	28	11.291	16.562	146.683	176	1.001	0.061	6.094	0.712	0.234	-0.198	0.587	0.426	0.069	0.686	0.005488377
CHEM_ID_100000043	4-acetamidophenylglucuronide	Xenobiotics	Drug - Analgesics - Anesthetics	plasma_inter_wave	34	6.096	10.881	178.494	488	1	0.08	8	0.73	0.322	-0.05	0.627	0.111	-0.231	0.429	0.008862844
CHEM_ID_2049	4-acetaminophen sulfate	Xenobiotics	Drug - Analgesics - Anesthetics	plasma_wave_1	77	1.342	2.995	223.174	264	0.991	0.08	8.073	0.78	0.54	0.333	0.713	0.46	0.264	0.619	0.008992086
CHEM_ID_2049	4-acetaminophen sulfate	Xenobiotics	Drug - Analgesics - Anesthetics	plasma_wave_2	45	4.491	8.294	184.68	236	1.001	0.049	4.895	0.739	0.366	0.054	0.626	0.389	0.111	0.611	0.003365614
CHEM_ID_2049	4-acetaminophen sulfate	Xenobiotics	Drug - Analgesics - Anesthetics	plasma_inter_wave	50	2.626	4.443	169.193	516	0.995	0.066	6.633	0.738	0.358	0.062	0.606	0.064	-0.216	0.334	0.006442646
CHEM_ID_100000711	4-acetylphenol sulfate	Xenobiotics	Benzoate Metabolism	plasma_wave_1	86	3.288	8.895	270.529	260	0.994	0.16	16.097	0.751	0.418	0.205	0.602	0.09	-0.123	0.295	0.02319813
CHEM_ID_100000711	4-acetylphenol sulfate	Xenobiotics	Benzoate Metabolism	plasma_wave_2	184	1.885	8.95	474.801	268	0.995	0.085	8.543	0.746	0.395	0.252	0.527	-0.006	-0.151	0.138	0.009824195
CHEM_ID_100000711	4-acetylphenol sulfate	Xenobiotics	Benzoate Metabolism	plasma_inter_wave	113	1.74	4.102	235.747	528	0.995	0.127	12.764	0.701	0.182	-0.024	0.371	-0.04	-0.222	0.145	0.01729724
CHEM_ID_100020578	4-allylcatechol sulfate	Xenobiotics	Benzoate Metabolism	plasma_wave_1	254	0.921	1.592	172.856	280	0.996	0.08	8.032	0.748	0.403	0.282	0.515	0.54	0.447	0.622	0.008919498
CHEM_ID_100020578	4-allylcatechol sulfate	Xenobiotics	Benzoate Metabolism	plasma_wave_2	271	0.832	1.771	212.861	272	0.999	0.061	6.106	0.746	0.398	0.281	0.507	0.076	-0.044	0.193	0.005509622
CHEM_ID_100020578	4-allylcatechol sulfate	Xenobiotics	Benzoate Metabolism	plasma_inter_wave	261	0.904	1.775	196.35	552	0.997	0.071	7.121	0.739	0.363	0.241	0.476	0.122	0.001	0.24	0.007306623
CHEM_ID_100001868	4-allylphenol sulfate	Xenobiotics	Food Component/Plant	plasma_wave_1	276	1.239	1.325	106.941	280	0.994	0.07	7.042	0.754	0.434	0.32	0.538	0.298	0.187	0.402	0.007166758
CHEM_ID_100001868	4-allylphenol sulfate	Xenobiotics	Food Component/Plant	plasma_wave_2	274	1.235	1.403	113.603	272	1	0.065	6.5	0.717	0.262	0.136	0.38	0.162	0.044	0.275	0.006207177
CHEM_ID_100001868	4-allylphenol sulfate	Xenobiotics	Food Component/Plant	plasma_inter_wave	275	1.207	1.273	105.468	552	0.997	0.068	6.82	0.736	0.351	0.232	0.463	0.284	0.171	0.389	0.00677372
CHEM_ID_100021784	4-chlorobenzoic acid	Xenobiotics	Chemical	plasma_wave_1	132	0.926	0.291	31.425	198	1.029	0.292	28.377	0.692	0.135	-0.059	0.314	0.208	0.039	0.365	0.044939185
CHEM_ID_100021784	4-chlorobenzoic acid	Xenobiotics	Chemical	plasma_wave_2	257	1.043	0.331	31.735	255	1.051	0.26	24.738	0.715	0.249	0.119	0.372	0.203	0.082	0.317	0.038496539
CHEM_ID_100021784	4-chlorobenzoic acid	Xenobiotics	Chemical	plasma_inter_wave	157	0.984	0.307	31.199	453	1.041	0.274	26.321	0.677	0.058	-0.124	0.229	0.021	-0.135	0.177	0.041299152
CHEM_ID_100021784	4-chlorobenzoic acid	Xenobiotics	Chemical	csf_wave_1	31	1.078	0.235	21.8	131	1.005	0.176	17.512	0.657	-0.053	-0.497	0.337	-0.168	-0.489	0.192	0.025703309
CHEM_ID_100021784	4-chlorobenzoic acid	Xenobiotics	Chemical	csf_wave_2	33	1.036	0.204	19.691	84	1.012	0.18	17.787	0.674	0.041	-0.378	0.405	0.091	-0.256	0.417	0.026190181
CHEM_ID_100021784	4-chlorobenzoic acid	Xenobiotics	Chemical	csf_inter_wave	32	1.07	0.224	20.935	215	1.007	0.177	17.577	0.702	0.184	-0.224	0.527	-0.003	-0.347	0.341	0.025818388
CHEM_ID_100002227	4-cholesten-3-one	Lipid	Sterol	plasma_wave_1	216	1.05	0.323	30.762	254	0.991	0.245	24.723	0.724	0.293	0.153	0.423	0.266	0.137	0.385	0.038469982
CHEM_ID_100002227	4-cholesten-3-one	Lipid	Sterol	plasma_wave_2	251	1.014	0.27	26.627	261	1.007	0.194	19.265	0.73	0.325	0.197	0.443	0.278	0.16	0.388	0.028806898
CHEM_ID_100002227	4-cholesten-3-one	Lipid	Sterol	plasma_inter_wave	222	1.007	0.288	28.6	515	0.999	0.22	22.022	0.721	0.279	0.14	0.409	0.235	0.107	0.356	0.033688012
CHEM_ID_100020536	4-ethylcatechol sulfate	Xenobiotics	Benzoate Metabolism	plasma_wave_1	271	1.222	1.217	99.591	280	0.995	0.084	8.442	0.779	0.537	0.431	0.633	0.423	0.32	0.516	0.00964538
CHEM_ID_100020536	4-ethylcatechol sulfate	Xenobiotics	Benzoate Metabolism	plasma_wave_2	275	1.1	1.365	124.091	272	1.002	0.059	5.888	0.791	0.583	0.482	0.674	0.24	0.125	0.348	0.005123666
CHEM_ID_100020536	4-ethylcatechol sulfate	Xenobiotics	Benzoate Metabolism	plasma_inter_wave	275	1.184	1.452	122.635	552	0.998	0.073	7.315	0.774	0.517	0.41	0.614	0.173	0.056	0.285	0.007650089
CHEM_ID_100001756	4-ethylphenylsulfate	Xenobiotics	Benzoate Metabolism	plasma_wave_1	278	1.094	3.488	318.83	280	0.996	0.067	6.727	0.722	0.285	0.162	0.401	0.42	0.319	0.513	0.006609068
CHEM_ID_100001756	4-ethylphenylsulfate	Xenobiotics	Benzoate Metabolism	plasma_wave_2	278	0.66	1.48	224.242	272	1	0.055	5.5	0.746	0.396	0.28	0.504	0.188	0.072	0.299	0.004436733
CHEM_ID_100001756	4-ethylphenylsulfate	Xenobiotics	Benzoate Metabolism	plasma_inter_wave	278	0.898	2.873	319.933	552	0.998	0.061	6.112	0.733	0.336	0.216	0.448	0.041	-0.077	0.158	0.005520245
CHEM_ID_100000096	4-guanidinobutanoate	Amino Acid	Guanidino and Acetamido Metabolism	plasma_wave_1	252	0.941	0.691	73.433	280	1.001	0.119	11.888	0.821	0.691	0.598	0.773	0.652	0.575	0.718	0.015746331
CHEM_ID_100000096	4-guanidinobutanoate	Amino Acid	Guanidino and Acetamido Metabolism	plasma_wave_2	211	0.987	0.826	83.688	240	1.008	0.146	14.484	0.822	0.697	0.595	0.785	0.523	0.417	0.614	0.020342404
CHEM_ID_100000096	4-guanidinobutanoate	Amino Acid	Guanidino and Acetamido Metabolism	plasma_inter_wave	216	0.964	0.813	84.336	520	1.004	0.132	13.147	0.819	0.685	0.583	0.773	0.513	0.407	0.605	0.01797532
CHEM_ID_100002537	4-hydroxy-2-oxoglutaric acid	Lipid	Fatty Acid - Dicarboxylate	plasma_wave_1	269	0.921	0.363	39.414	271	1.002	0.269	26.846	0.786	0.564	0.461	0.658	0.495	0.399	0.58	0.042228635
CHEM_ID_100002537	4-hydroxy-2-oxoglutaric acid	Lipid	Fatty Acid - Dicarboxylate	plasma_wave_2	236	0.917	0.478	52.126	244	1.089	0.536	49.219	0.764	0.477	0.357	0.586	0.421	0.31	0.521	0.081838783
CHEM_ID_100002537	4-hydroxy-2-oxoglutaric acid	Lipid	Fatty Acid - Dicarboxylate	plasma_inter_wave	239	0.906	0.439	48.455	515	1.043	0.419	40.173	0.706	0.206	0.067	0.336	0.178	0.053	0.298	0.065823345
CHEM_ID_100006082	4-hydroxychlorothalonil	Xenobiotics	Chemical	plasma_wave_1	278	1.17	0.634	54.188	280	1	0.078	7.8	0.841	0.754	0.674	0.824	0.679	0.611	0.738	0.008508755
CHEM_ID_100006082	4-hydroxychlorothalonil	Xenobiotics	Chemical	plasma_wave_2	278	1.033	0.646	62.536	272	1.004	0.09	8.964	0.848	0.777	0.7	0.843	0.727	0.667	0.778	0.010569552
CHEM_ID_100006082	4-hydroxychlorothalonil	Xenobiotics	Chemical	plasma_inter_wave	278	1.128	0.619	54.876	552	1.002	0.084	8.383	0.837	0.744	0.662	0.815	0.73	0.67	0.78	0.009540924
CHEM_ID_100002049	4-hydroxycoumarin	Xenobiotics	Drug - Cardiovascular	plasma_wave_1	196	1.595	2.016	126.395	280	0.994	0.108	10.865	0.749	0.411	0.274	0.537	0.168	0.029	0.301	0.013935166
CHEM_ID_100002049	4-hydroxycoumarin	Xenobiotics	Drug - Cardiovascular	plasma_wave_2	196	1.465	1.42	96.928	271	0.994	0.096	9.658	0.758	0.451	0.317	0.573	0.321	0.19	0.441	0.01179824
CHEM_ID_100002049	4-hydroxycoumarin	Xenobiotics	Drug - Cardiovascular	plasma_inter_wave	193	1.629	1.902	116.759	551	0.994	0.102	10.262	0.73	0.322	0.175	0.456	0.124	-0.017	0.26	0.012867588
CHEM_ID_100001423	4-hydroxyhippurate	Xenobiotics	Benzoate Metabolism	plasma_wave_1	278	0.931	0.756	81.203	280	1.004	0.094	9.363	0.773	0.513	0.407	0.611	0.283	0.171	0.388	0.011275959
CHEM_ID_100001423	4-hydroxyhippurate	Xenobiotics	Benzoate Metabolism	plasma_wave_2	275	0.861	0.915	106.272	272	1.001	0.061	6.094	0.776	0.527	0.421	0.623	0.236	0.122	0.345	0.005488377
CHEM_ID_100001423	4-hydroxyhippurate	Xenobiotics	Benzoate Metabolism	plasma_inter_wave	276	0.867	0.833	96.078	552	1.002	0.08	7.984	0.778	0.532	0.426	0.628	0.218	0.103	0.328	0.008834517
CHEM_ID_144	4-hydroxyphenylacetate	Amino Acid	Phenylalanine Metabolism	plasma_wave_1	29	1.202	0.651	54.16	115	1.087	0.575	52.898	0.656	-0.056	-0.517	0.347	-0.11	-0.453	0.262	0.088352248
CHEM_ID_144	4-hydroxyphenylacetate	Amino Acid	Phenylalanine Metabolism	plasma_wave_2	128	1.086	0.833	76.703	190	1.026	0.228	22.222	0.759	0.454	0.286	0.602	0.261	0.092	0.415	0.034042101
CHEM_ID_144	4-hydroxyphenylacetate	Amino Acid	Phenylalanine Metabolism	plasma_inter_wave	35	1.377	1.423	103.341	334	1.06	0.44	41.509	0.7	0.176	-0.214	0.506	-0.09	-0.407	0.246	0.068188659
CHEM_ID_100010850	4-hydroxyphenylacetylglutamine	Peptide	Acetylated Peptides	plasma_wave_1	215	0.979	0.721	73.647	280	0.997	0.172	17.252	0.779	0.537	0.418	0.645	0.432	0.317	0.535	0.025242993
CHEM_ID_100010850	4-hydroxyphenylacetylglutamine	Peptide	Acetylated Peptides	plasma_wave_2	266	0.916	0.756	82.533	272	0.998	0.084	8.417	0.801	0.623	0.525	0.711	0.362	0.253	0.462	0.009601119
CHEM_ID_100010850	4-hydroxyphenylacetylglutamine	Peptide	Acetylated Peptides	plasma_inter_wave	239	0.927	0.643	69.364	552	0.998	0.136	13.627	0.78	0.543	0.43	0.644	0.398	0.286	0.5	0.018825133
CHEM_ID_1141	4-hydroxyphenylpyruvate	Amino Acid	Tyrosine Metabolism	plasma_wave_1	263	1.021	0.388	38.002	275	1.024	0.258	25.195	0.738	0.36	0.238	0.473	0.324	0.211	0.428	0.039305632
CHEM_ID_1141	4-hydroxyphenylpyruvate	Amino Acid	Tyrosine Metabolism	plasma_wave_2	160	1.167	0.583	49.957	170	1.059	0.395	37.299	0.741	0.376	0.219	0.518	0.274	0.124	0.411	0.060735088
CHEM_ID_1141	4-hydroxyphenylpyruvate	Amino Acid	Tyrosine Metabolism	plasma_inter_wave	157	1.1	0.488	44.364	445	1.038	0.318	30.636	0.729	0.317	0.154	0.466	0.255	0.103	0.395	0.048938619
CHEM_ID_100000551	4-methyl-2-oxopentanoate	Amino Acid	Leucine - Isoleucine and Valine Metabolism	plasma_wave_1	278	0.996	0.258	25.904	280	1.002	0.065	6.487	0.83	0.722	0.638	0.796	0.733	0.674	0.783	0.006184162
CHEM_ID_100000551	4-methyl-2-oxopentanoate	Amino Acid	Leucine - Isoleucine and Valine Metabolism	plasma_wave_2	278	0.947	0.237	25.026	272	0.995	0.052	5.226	0.828	0.716	0.63	0.791	0.643	0.568	0.707	0.003951631
CHEM_ID_100000551	4-methyl-2-oxopentanoate	Amino Acid	Leucine - Isoleucine and Valine Metabolism	plasma_inter_wave	278	0.971	0.247	25.438	552	0.999	0.059	5.906	0.819	0.685	0.596	0.764	0.656	0.584	0.718	0.005155534
CHEM_ID_100000551	4-methyl-2-oxopentanoate	Amino Acid	Leucine - Isoleucine and Valine Metabolism	csf_wave_1	33	0.897	0.164	18.283	132	1.006	0.074	7.356	0.782	0.55	0.219	0.798	0.543	0.25	0.745	0.007722678
CHEM_ID_100000551	4-methyl-2-oxopentanoate	Amino Acid	Leucine - Isoleucine and Valine Metabolism	csf_wave_2	33	0.942	0.22	23.355	84	1.022	0.127	12.427	0.816	0.676	0.381	0.882	0.611	0.344	0.787	0.0167006
CHEM_ID_100000551	4-methyl-2-oxopentanoate	Amino Acid	Leucine - Isoleucine and Valine Metabolism	csf_inter_wave	33	0.933	0.202	21.651	216	1.012	0.098	9.684	0.807	0.643	0.338	0.861	0.588	0.311	0.773	0.011844272
CHEM_ID_100004111	4-methylcatechol sulfate	Xenobiotics	Benzoate Metabolism	plasma_wave_1	278	0.987	0.866	87.741	280	0.994	0.072	7.243	0.78	0.541	0.436	0.635	0.519	0.428	0.6	0.007522617
CHEM_ID_100004111	4-methylcatechol sulfate	Xenobiotics	Benzoate Metabolism	plasma_wave_2	278	1.026	0.92	89.669	272	1.003	0.045	4.487	0.766	0.482	0.373	0.582	0.405	0.301	0.498	0.002643273
CHEM_ID_100004111	4-methylcatechol sulfate	Xenobiotics	Benzoate Metabolism	plasma_inter_wave	278	1.003	0.937	93.42	552	0.998	0.06	6.012	0.755	0.438	0.325	0.542	0.535	0.446	0.614	0.005343201
CHEM_ID_100021208	4-vinylcatechol sulfate	Xenobiotics	Benzoate Metabolism	plasma_wave_1	241	0.93	2.013	216.452	280	0.996	0.096	9.639	0.744	0.389	0.263	0.504	0.093	-0.034	0.216	0.011764602
CHEM_ID_100021208	4-vinylcatechol sulfate	Xenobiotics	Benzoate Metabolism	plasma_wave_2	190	0.939	2.552	271.778	272	1	0.07	7	0.748	0.405	0.264	0.533	0.007	-0.135	0.149	0.007092399
CHEM_ID_100021208	4-vinylcatechol sulfate	Xenobiotics	Benzoate Metabolism	plasma_inter_wave	209	0.968	2.518	260.124	552	0.998	0.084	8.417	0.733	0.338	0.198	0.466	0.04	-0.096	0.175	0.009601119
CHEM_ID_100006126	4-vinylguaiacol sulfate	Xenobiotics	Food Component/Plant	plasma_wave_1	28	2.368	3.228	136.318	209	1.001	0.164	16.384	0.72	0.273	-0.152	0.617	0.149	-0.231	0.489	0.023706248
CHEM_ID_100006126	4-vinylguaiacol sulfate	Xenobiotics	Food Component/Plant	plasma_wave_2	55	1.625	3.866	237.908	225	0.992	0.119	11.996	0.762	0.468	0.205	0.685	0.306	0.047	0.527	0.015937539
CHEM_ID_100006126	4-vinylguaiacol sulfate	Xenobiotics	Food Component/Plant	plasma_inter_wave	31	1.928	2.827	146.629	440	0.994	0.143	14.386	0.649	-0.095	-0.543	0.301	-0.075	-0.413	0.282	0.0201689
CHEM_ID_100001755	4-vinylphenol sulfate	Xenobiotics	Benzoate Metabolism	plasma_wave_1	278	1.047	1.074	102.579	280	1	0.086	8.6	0.739	0.364	0.246	0.474	0.304	0.194	0.407	0.00992511
CHEM_ID_100001755	4-vinylphenol sulfate	Xenobiotics	Benzoate Metabolism	plasma_wave_2	278	0.995	1.347	135.377	272	1.003	0.061	6.082	0.736	0.352	0.233	0.463	0.146	0.029	0.259	0.005467132
CHEM_ID_100001755	4-vinylphenol sulfate	Xenobiotics	Benzoate Metabolism	plasma_inter_wave	278	0.976	1.053	107.889	552	1.001	0.075	7.493	0.725	0.3	0.177	0.414	0.216	0.101	0.325	0.007965228
CHEM_ID_158	5,6-dihydrothymine	Nucleotide	Pyrimidine Metabolism - Thymine containing	plasma_wave_1	277	0.977	0.257	26.305	280	1.002	0.176	17.565	0.74	0.37	0.252	0.479	0.388	0.283	0.484	0.025797143
CHEM_ID_158	5,6-dihydrothymine	Nucleotide	Pyrimidine Metabolism - Thymine containing	plasma_wave_2	272	1.064	0.314	29.511	270	1.046	0.236	22.562	0.745	0.39	0.272	0.499	0.377	0.27	0.474	0.034644052
CHEM_ID_158	5,6-dihydrothymine	Nucleotide	Pyrimidine Metabolism - Thymine containing	plasma_inter_wave	276	1.015	0.282	27.783	550	1.024	0.208	20.312	0.727	0.307	0.184	0.421	0.355	0.247	0.454	0.030660553
CHEM_ID_158	5,6-dihydrothymine	Nucleotide	Pyrimidine Metabolism - Thymine containing	csf_wave_1	33	1.054	0.22	20.873	128	0.992	0.155	15.625	0.73	0.323	-0.056	0.632	0.212	-0.137	0.514	0.022362481
CHEM_ID_158	5,6-dihydrothymine	Nucleotide	Pyrimidine Metabolism - Thymine containing	csf_wave_2	33	1.071	0.244	22.782	81	1.006	0.18	17.893	0.662	-0.026	-0.452	0.348	0.025	-0.316	0.361	0.026377848
CHEM_ID_158	5,6-dihydrothymine	Nucleotide	Pyrimidine Metabolism - Thymine containing	csf_inter_wave	33	1.041	0.217	20.845	209	0.997	0.165	16.55	0.688	0.111	-0.299	0.463	0.129	-0.219	0.449	0.024000142
CHEM_ID_1125	5,6-dihydrouracil	Nucleotide	Pyrimidine Metabolism - Uracil containing	plasma_wave_1	72	1.084	0.378	34.871	134	1.025	0.259	25.268	0.738	0.361	0.119	0.571	0.375	0.159	0.557	0.039434874
CHEM_ID_1125	5,6-dihydrouracil	Nucleotide	Pyrimidine Metabolism - Uracil containing	plasma_wave_2	78	1.123	0.352	31.345	78	1.034	0.282	27.273	0.755	0.434	0.213	0.625	0.293	0.077	0.483	0.042984615
CHEM_ID_1125	5,6-dihydrouracil	Nucleotide	Pyrimidine Metabolism - Uracil containing	plasma_inter_wave	46	1.09	0.346	31.743	209	1.033	0.284	27.493	0.749	0.411	0.11	0.658	0.391	0.117	0.61	0.043374113
CHEM_ID_100001425	5,6-dihydrouridine	Nucleotide	Pyrimidine Metabolism - Uracil containing	plasma_wave_1	278	1.063	0.23	21.637	280	0.994	0.085	8.551	0.805	0.635	0.54	0.72	0.66	0.588	0.722	0.009838358
CHEM_ID_100001425	5,6-dihydrouridine	Nucleotide	Pyrimidine Metabolism - Uracil containing	plasma_wave_2	278	1.106	0.268	24.231	272	1.006	0.14	13.917	0.813	0.665	0.574	0.747	0.628	0.551	0.694	0.019338562
CHEM_ID_100001425	5,6-dihydrouridine	Nucleotide	Pyrimidine Metabolism - Uracil containing	plasma_inter_wave	278	1.086	0.247	22.744	552	1	0.115	11.5	0.781	0.544	0.441	0.639	0.502	0.409	0.585	0.015059398
CHEM_ID_100001425	5,6-dihydrouridine	Nucleotide	Pyrimidine Metabolism - Uracil containing	csf_wave_1	33	1.019	0.201	19.725	132	1.003	0.07	6.979	0.825	0.705	0.42	0.899	0.64	0.384	0.804	0.00705522
CHEM_ID_100001425	5,6-dihydrouridine	Nucleotide	Pyrimidine Metabolism - Uracil containing	csf_wave_2	33	1.021	0.264	25.857	84	1.01	0.216	21.386	0.733	0.336	-0.04	0.642	0.217	-0.132	0.517	0.03256201
CHEM_ID_100001425	5,6-dihydrouridine	Nucleotide	Pyrimidine Metabolism - Uracil containing	csf_inter_wave	33	1.021	0.236	23.115	216	1.006	0.145	14.414	0.736	0.35	-0.024	0.652	0.403	0.074	0.652	0.020218473
CHEM_ID_100002462	5-(galactosylhydroxy)-lysine	Amino Acid	Lysine Metabolism	plasma_wave_1	274	0.949	0.293	30.875	278	1.014	0.166	16.371	0.779	0.536	0.43	0.632	0.602	0.521	0.672	0.023683232
CHEM_ID_100002462	5-(galactosylhydroxy)-lysine	Amino Acid	Lysine Metabolism	plasma_wave_2	235	1.07	0.542	50.654	260	1.064	0.468	43.985	0.725	0.301	0.167	0.425	0.253	0.13	0.369	0.072572278
CHEM_ID_100002462	5-(galactosylhydroxy)-lysine	Amino Acid	Lysine Metabolism	plasma_inter_wave	259	1.012	0.43	42.49	538	1.038	0.347	33.43	0.7	0.175	0.04	0.302	0.164	0.043	0.28	0.05388524
CHEM_ID_100001403	5-acetylamino-6-amino-3-methyluracil	Xenobiotics	Xanthine Metabolism	plasma_wave_1	267	1.184	0.946	79.899	280	1.012	0.117	11.561	0.833	0.731	0.646	0.805	0.646	0.57	0.71	0.015167395
CHEM_ID_100001403	5-acetylamino-6-amino-3-methyluracil	Xenobiotics	Xanthine Metabolism	plasma_wave_2	268	1.132	0.966	85.336	272	1	0.083	8.3	0.822	0.694	0.604	0.773	0.645	0.569	0.71	0.009393977
CHEM_ID_100001403	5-acetylamino-6-amino-3-methyluracil	Xenobiotics	Xanthine Metabolism	plasma_inter_wave	269	1.155	0.963	83.377	552	1.006	0.102	10.139	0.823	0.7	0.611	0.778	0.611	0.53	0.681	0.012649824
CHEM_ID_100001403	5-acetylamino-6-amino-3-methyluracil	Xenobiotics	Xanthine Metabolism	csf_wave_1	29	1.13	0.854	75.575	128	1.013	0.135	13.327	0.828	0.714	0.409	0.914	0.68	0.423	0.836	0.018294
CHEM_ID_100001403	5-acetylamino-6-amino-3-methyluracil	Xenobiotics	Xanthine Metabolism	csf_wave_2	27	1.196	0.801	66.973	84	1.014	0.127	12.525	0.759	0.455	0.058	0.756	0.415	0.049	0.683	0.016874104
CHEM_ID_100001403	5-acetylamino-6-amino-3-methyluracil	Xenobiotics	Xanthine Metabolism	csf_inter_wave	28	1.263	0.928	73.476	212	1.013	0.132	13.031	0.836	0.74	0.44	0.931	0.465	0.118	0.711	0.017769948
CHEM_ID_100001402	5-acetylamino-6-formylamino-3-methyluracil	Xenobiotics	Xanthine Metabolism	plasma_wave_1	218	1.349	1.703	126.242	274	1.029	0.312	30.321	0.847	0.775	0.687	0.849	0.479	0.37	0.575	0.048380929
CHEM_ID_100001402	5-acetylamino-6-formylamino-3-methyluracil	Xenobiotics	Xanthine Metabolism	plasma_wave_2	224	1.174	1.268	108.007	262	1.023	0.313	30.596	0.832	0.728	0.634	0.809	0.627	0.54	0.7	0.048867801
CHEM_ID_100001402	5-acetylamino-6-formylamino-3-methyluracil	Xenobiotics	Xanthine Metabolism	plasma_inter_wave	216	1.285	1.532	119.222	536	1.026	0.312	30.409	0.811	0.657	0.552	0.75	0.446	0.333	0.547	0.048536728
CHEM_ID_100001232	5-dodecenoate (12:1n7)	Lipid	Medium Chain Fatty Acid	plasma_wave_1	277	1.154	0.861	74.61	280	1.003	0.103	10.269	0.803	0.629	0.534	0.715	0.432	0.331	0.523	0.012879982
CHEM_ID_100001232	5-dodecenoate (12:1n7)	Lipid	Medium Chain Fatty Acid	plasma_wave_2	278	1.169	0.768	65.697	272	0.997	0.063	6.319	0.796	0.605	0.507	0.693	0.548	0.461	0.625	0.005886727
CHEM_ID_100001232	5-dodecenoate (12:1n7)	Lipid	Medium Chain Fatty Acid	plasma_inter_wave	277	1.146	0.701	61.169	552	1	0.086	8.6	0.801	0.622	0.525	0.708	0.533	0.443	0.612	0.00992511
CHEM_ID_100016069	5-dodecenoylcarnitine (C12:1)	Lipid	Fatty Acid Metabolism (Acyl Carnitine - Monounsaturated)	plasma_wave_1	278	1.002	0.507	50.599	280	1.008	0.117	11.607	0.783	0.554	0.451	0.648	0.498	0.405	0.582	0.015248836
CHEM_ID_100016069	5-dodecenoylcarnitine (C12:1)	Lipid	Fatty Acid Metabolism (Acyl Carnitine - Monounsaturated)	plasma_wave_2	268	0.871	0.519	59.587	272	1.005	0.216	21.493	0.76	0.459	0.346	0.563	0.47	0.371	0.558	0.032751447
CHEM_ID_100016069	5-dodecenoylcarnitine (C12:1)	Lipid	Fatty Acid Metabolism (Acyl Carnitine - Monounsaturated)	plasma_inter_wave	273	0.915	0.452	49.399	552	1.007	0.173	17.18	0.743	0.381	0.263	0.491	0.47	0.372	0.558	0.025115521
CHEM_ID_100009042	5-hydroxyindole sulfate	Amino Acid	Tryptophan Metabolism	plasma_wave_1	60	2.087	2.289	109.679	109	1.021	0.2	19.589	0.778	0.532	0.293	0.727	0.062	-0.193	0.309	0.029380522
CHEM_ID_100009042	5-hydroxyindole sulfate	Amino Acid	Tryptophan Metabolism	plasma_wave_2	184	1.225	0.823	67.184	265	1.005	0.111	11.045	0.78	0.54	0.411	0.656	0.367	0.235	0.486	0.014253846
CHEM_ID_100009042	5-hydroxyindole sulfate	Amino Acid	Tryptophan Metabolism	plasma_inter_wave	67	1.567	0.887	56.605	370	1.009	0.143	14.172	0.753	0.427	0.185	0.632	0.317	0.084	0.516	0.019790025
CHEM_ID_71	5-hydroxyindoleacetate	Amino Acid	Tryptophan Metabolism	csf_wave_1	30	1.326	0.578	43.59	112	1.006	0.126	12.525	0.814	0.667	0.353	0.884	0.621	0.34	0.799	0.016874104
CHEM_ID_71	5-hydroxyindoleacetate	Amino Acid	Tryptophan Metabolism	csf_wave_2	31	1.069	0.356	33.302	83	0.991	0.102	10.293	0.843	0.762	0.488	0.936	0.764	0.566	0.879	0.012922472
CHEM_ID_71	5-hydroxyindoleacetate	Amino Acid	Tryptophan Metabolism	csf_inter_wave	31	1.169	0.523	44.739	209	0.997	0.118	11.836	0.778	0.535	0.188	0.795	0.507	0.191	0.727	0.015654268
CHEM_ID_100000054	5-hydroxylysine	Amino Acid	Lysine Metabolism	plasma_wave_1	236	1.057	0.445	42.1	273	1.008	0.137	13.591	0.805	0.636	0.533	0.728	0.56	0.465	0.641	0.018761397
CHEM_ID_100000054	5-hydroxylysine	Amino Acid	Lysine Metabolism	plasma_wave_2	278	1.009	0.461	45.689	272	0.997	0.087	8.726	0.846	0.77	0.691	0.837	0.775	0.723	0.818	0.010148186
CHEM_ID_100000054	5-hydroxylysine	Amino Acid	Lysine Metabolism	plasma_inter_wave	253	1.031	0.399	38.7	545	1.003	0.115	11.466	0.814	0.669	0.574	0.754	0.382	0.272	0.483	0.014999203
CHEM_ID_100021012	5-hydroxymethyl-2-furoylcarnitine*	Xenobiotics	Food Component/Plant	plasma_wave_1	42	1.902	2.23	117.245	110	1.018	0.243	23.87	0.682	0.084	-0.279	0.402	0.054	-0.251	0.349	0.036959793
CHEM_ID_100021012	5-hydroxymethyl-2-furoylcarnitine*	Xenobiotics	Food Component/Plant	plasma_wave_2	60	2.037	2.849	139.863	140	0.994	0.151	15.191	0.721	0.278	0	0.519	0.459	0.234	0.637	0.021594108
CHEM_ID_100021012	5-hydroxymethyl-2-furoylcarnitine*	Xenobiotics	Food Component/Plant	plasma_inter_wave	28	2.863	3.871	135.208	221	1.006	0.199	19.781	0.765	0.477	0.094	0.767	0.484	0.142	0.723	0.029720447
CHEM_ID_212	5-methylthioadenosine (MTA)	Amino Acid	Polyamine Metabolism	plasma_wave_1	278	0.953	0.255	26.758	280	0.994	0.129	12.978	0.828	0.714	0.629	0.789	0.701	0.636	0.756	0.017676115
CHEM_ID_212	5-methylthioadenosine (MTA)	Amino Acid	Polyamine Metabolism	plasma_wave_2	277	0.975	0.259	26.564	272	0.998	0.099	9.92	0.825	0.706	0.619	0.782	0.671	0.601	0.731	0.012262097
CHEM_ID_212	5-methylthioadenosine (MTA)	Amino Acid	Polyamine Metabolism	plasma_inter_wave	277	0.963	0.253	26.272	552	0.996	0.115	11.546	0.784	0.557	0.454	0.65	0.564	0.477	0.639	0.015140839
CHEM_ID_212	5-methylthioadenosine (MTA)	Amino Acid	Polyamine Metabolism	csf_wave_1	33	1.003	0.257	25.623	128	0.979	0.144	14.709	0.842	0.758	0.493	0.93	0.715	0.497	0.848	0.020740754
CHEM_ID_212	5-methylthioadenosine (MTA)	Amino Acid	Polyamine Metabolism	csf_wave_2	33	1.058	0.225	21.267	83	1	0.113	11.3	0.788	0.572	0.247	0.814	0.602	0.331	0.782	0.01470531
CHEM_ID_212	5-methylthioadenosine (MTA)	Amino Acid	Polyamine Metabolism	csf_inter_wave	33	1.031	0.215	20.854	211	0.987	0.133	13.475	0.818	0.683	0.39	0.886	0.754	0.558	0.871	0.018556026
CHEM_ID_100001446	5-methyluridine (ribothymidine)	Nucleotide	Pyrimidine Metabolism - Uracil containing	plasma_wave_1	278	1.183	0.286	24.176	280	0.995	0.09	9.045	0.766	0.483	0.373	0.583	0.449	0.35	0.538	0.010712958
CHEM_ID_100001446	5-methyluridine (ribothymidine)	Nucleotide	Pyrimidine Metabolism - Uracil containing	plasma_wave_2	278	1.042	0.19	18.234	272	0.998	0.06	6.012	0.824	0.703	0.616	0.78	0.666	0.595	0.726	0.005343201
CHEM_ID_100001446	5-methyluridine (ribothymidine)	Nucleotide	Pyrimidine Metabolism - Uracil containing	plasma_inter_wave	278	1.112	0.252	22.662	552	0.997	0.077	7.723	0.755	0.435	0.322	0.539	0.476	0.38	0.562	0.008372431
CHEM_ID_100001446	5-methyluridine (ribothymidine)	Nucleotide	Pyrimidine Metabolism - Uracil containing	csf_wave_1	33	1.113	0.301	27.044	132	1.006	0.074	7.356	0.73	0.323	-0.056	0.632	0.481	0.17	0.705	0.007722678
CHEM_ID_100001446	5-methyluridine (ribothymidine)	Nucleotide	Pyrimidine Metabolism - Uracil containing	csf_wave_2	33	1.017	0.192	18.879	84	0.994	0.098	9.859	0.811	0.656	0.355	0.869	0.64	0.385	0.805	0.012154099
CHEM_ID_100001446	5-methyluridine (ribothymidine)	Nucleotide	Pyrimidine Metabolism - Uracil containing	csf_inter_wave	33	1.051	0.224	21.313	216	1.001	0.084	8.392	0.763	0.472	0.122	0.743	0.477	0.165	0.702	0.009556858
CHEM_ID_1021	5-oxoproline	Amino Acid	Glutathione Metabolism	plasma_wave_1	278	1.008	0.168	16.667	280	1.004	0.116	11.554	0.813	0.666	0.575	0.747	0.636	0.561	0.701	0.015155002
CHEM_ID_1021	5-oxoproline	Amino Acid	Glutathione Metabolism	plasma_wave_2	278	1.001	0.204	20.38	272	1.013	0.179	17.67	0.784	0.558	0.456	0.651	0.524	0.434	0.605	0.025983039
CHEM_ID_1021	5-oxoproline	Amino Acid	Glutathione Metabolism	plasma_inter_wave	278	1.001	0.19	18.981	552	1.009	0.15	14.866	0.735	0.347	0.227	0.458	0.298	0.187	0.401	0.021018714
CHEM_ID_1021	5-oxoproline	Amino Acid	Glutathione Metabolism	csf_wave_1	33	1.03	0.164	15.922	128	0.999	0.08	8.008	0.858	0.804	0.558	0.954	0.768	0.581	0.879	0.008877007
CHEM_ID_1021	5-oxoproline	Amino Acid	Glutathione Metabolism	csf_wave_2	33	1.103	0.198	17.951	84	1.022	0.174	17.025	0.681	0.076	-0.339	0.434	0.081	-0.265	0.409	0.024841103
CHEM_ID_1021	5-oxoproline	Amino Acid	Glutathione Metabolism	csf_inter_wave	33	1.084	0.193	17.804	212	1.008	0.126	12.5	0.708	0.218	-0.178	0.549	0.312	-0.03	0.588	0.016829843
CHEM_ID_100002008	5alpha-androstan-3alpha,17alpha-diol monosulfate	Lipid	Androgenic Steroids	plasma_wave_1	61	2.248	1.647	73.265	110	1.018	0.232	22.79	0.802	0.627	0.409	0.799	0.834	0.738	0.897	0.035047713
CHEM_ID_100002008	5alpha-androstan-3alpha,17alpha-diol monosulfate	Lipid	Androgenic Steroids	plasma_wave_2	195	1.087	0.626	57.59	255	0.989	0.127	12.841	0.863	0.818	0.732	0.888	0.858	0.816	0.891	0.017433564
CHEM_ID_100002008	5alpha-androstan-3alpha,17alpha-diol monosulfate	Lipid	Androgenic Steroids	plasma_inter_wave	65	1.738	1.342	77.215	361	0.997	0.167	16.75	0.741	0.372	0.118	0.59	0.539	0.341	0.691	0.02435423
CHEM_ID_100005396	5alpha-androstan-3alpha,17beta-diol 17-glucuronide	Lipid	Androgenic Steroids	plasma_wave_1	59	2.114	1.38	65.279	187	0.987	0.164	16.616	0.87	0.835	0.673	0.944	0.828	0.726	0.894	0.024116991
CHEM_ID_100005396	5alpha-androstan-3alpha,17beta-diol 17-glucuronide	Lipid	Androgenic Steroids	plasma_wave_2	97	1.504	1.014	67.42	247	1.06	0.289	27.264	0.873	0.843	0.724	0.93	0.739	0.633	0.817	0.042968681
CHEM_ID_100005396	5alpha-androstan-3alpha,17beta-diol 17-glucuronide	Lipid	Androgenic Steroids	plasma_inter_wave	54	1.878	1.097	58.413	388	1.025	0.238	23.22	0.828	0.714	0.503	0.87	0.596	0.393	0.744	0.035809004
CHEM_ID_100002017	5alpha-androstan-3alpha,17beta-diol disulfate	Lipid	Androgenic Steroids	plasma_wave_1	102	1.806	2.501	138.483	279	0.994	0.128	12.877	0.883	0.865	0.757	0.943	0.916	0.877	0.942	0.0174973
CHEM_ID_100002017	5alpha-androstan-3alpha,17beta-diol disulfate	Lipid	Androgenic Steroids	plasma_wave_2	106	1.197	1.241	103.676	249	0.998	0.101	10.12	0.892	0.887	0.788	0.956	0.939	0.911	0.958	0.012616185
CHEM_ID_100002017	5alpha-androstan-3alpha,17beta-diol disulfate	Lipid	Androgenic Steroids	plasma_inter_wave	103	1.465	2.053	140.137	537	0.996	0.116	11.647	0.872	0.84	0.724	0.925	0.704	0.592	0.79	0.015319654
CHEM_ID_100002018	5alpha-androstan-3alpha,17beta-diol monosulfate (1)	Lipid	Androgenic Steroids	plasma_wave_1	231	1.273	1.091	85.703	280	0.996	0.117	11.747	0.863	0.817	0.739	0.882	0.715	0.645	0.772	0.015496698
CHEM_ID_100002018	5alpha-androstan-3alpha,17beta-diol monosulfate (1)	Lipid	Androgenic Steroids	plasma_wave_2	246	0.956	0.702	73.431	272	1.001	0.084	8.392	0.883	0.867	0.801	0.92	0.849	0.81	0.88	0.009556858
CHEM_ID_100002018	5alpha-androstan-3alpha,17beta-diol monosulfate (1)	Lipid	Androgenic Steroids	plasma_inter_wave	234	1.124	0.955	84.964	552	0.998	0.102	10.22	0.85	0.782	0.698	0.852	0.499	0.396	0.589	0.01279323
CHEM_ID_100006005	5alpha-androstan-3alpha,17beta-diol monosulfate (2)	Lipid	Androgenic Steroids	plasma_wave_1	77	2.604	3.255	125	279	1.01	0.168	16.634	0.945	0.97	0.896	0.999	0.951	0.924	0.968	0.024148859
CHEM_ID_100006005	5alpha-androstan-3alpha,17beta-diol monosulfate (2)	Lipid	Androgenic Steroids	plasma_wave_2	231	0.768	1.382	179.948	272	0.999	0.067	6.707	0.934	0.957	0.915	0.985	0.966	0.956	0.973	0.006573659
CHEM_ID_100006005	5alpha-androstan-3alpha,17beta-diol monosulfate (2)	Lipid	Androgenic Steroids	plasma_inter_wave	83	2.177	2.627	120.671	551	1.005	0.128	12.736	0.906	0.913	0.81	0.977	0.761	0.653	0.839	0.017247667
CHEM_ID_100002021	5alpha-androstan-3beta,17alpha-diol disulfate	Lipid	Androgenic Steroids	plasma_wave_1	191	1.856	2.315	124.731	280	1.001	0.129	12.887	0.81	0.654	0.54	0.752	0.547	0.44	0.639	0.017515005
CHEM_ID_100002021	5alpha-androstan-3beta,17alpha-diol disulfate	Lipid	Androgenic Steroids	plasma_wave_2	194	1.535	1.675	109.121	262	0.993	0.113	11.38	0.833	0.731	0.63	0.817	0.787	0.727	0.835	0.014846945
CHEM_ID_100002021	5alpha-androstan-3beta,17alpha-diol disulfate	Lipid	Androgenic Steroids	plasma_inter_wave	188	1.669	2.046	122.588	542	0.998	0.122	12.224	0.827	0.71	0.604	0.801	0.658	0.568	0.732	0.0163412
CHEM_ID_100001987	5alpha-androstan-3beta,17beta-diol disulfate	Lipid	Androgenic Steroids	plasma_wave_1	273	0.823	0.804	97.691	280	0.991	0.061	6.155	0.878	0.855	0.79	0.908	0.786	0.735	0.827	0.005596374
CHEM_ID_100001987	5alpha-androstan-3beta,17beta-diol disulfate	Lipid	Androgenic Steroids	plasma_wave_2	273	0.753	0.905	120.186	272	1	0.081	8.1	0.915	0.929	0.881	0.965	0.86	0.826	0.888	0.009039888
CHEM_ID_100001987	5alpha-androstan-3beta,17beta-diol disulfate	Lipid	Androgenic Steroids	plasma_inter_wave	274	0.801	0.888	110.861	552	0.995	0.072	7.236	0.887	0.875	0.814	0.924	0.774	0.722	0.818	0.007510224
CHEM_ID_100002024	5alpha-androstan-3beta,17beta-diol monosulfate (2)	Lipid	Androgenic Steroids	plasma_wave_1	196	1.447	1.065	73.601	277	1.001	0.118	11.788	0.842	0.758	0.662	0.839	0.66	0.572	0.732	0.015569286
CHEM_ID_100002024	5alpha-androstan-3beta,17beta-diol monosulfate (2)	Lipid	Androgenic Steroids	plasma_wave_2	235	0.975	0.735	75.385	272	0.993	0.081	8.157	0.883	0.866	0.798	0.92	0.825	0.78	0.862	0.009140803
CHEM_ID_100002024	5alpha-androstan-3beta,17beta-diol monosulfate (2)	Lipid	Androgenic Steroids	plasma_inter_wave	208	1.237	0.971	78.496	549	0.997	0.101	10.13	0.824	0.702	0.6	0.79	0.642	0.555	0.716	0.01263389
CHEM_ID_100001988	5alpha-pregnan-3beta,20alpha-diol disulfate	Lipid	Progestin Steroids	plasma_wave_1	273	0.815	2.731	335.092	280	0.993	0.084	8.459	0.82	0.687	0.598	0.767	0.243	0.128	0.351	0.009675478
CHEM_ID_100001988	5alpha-pregnan-3beta,20alpha-diol disulfate	Lipid	Progestin Steroids	plasma_wave_2	276	0.755	3.876	513.377	272	1.02	0.172	16.863	0.856	0.798	0.724	0.861	0.976	0.969	0.981	0.024554291
CHEM_ID_100001988	5alpha-pregnan-3beta,20alpha-diol disulfate	Lipid	Progestin Steroids	plasma_inter_wave	276	0.713	2.949	413.604	552	1.006	0.135	13.419	0.844	0.763	0.684	0.832	0.889	0.861	0.911	0.018456881
CHEM_ID_100002014	5alpha-pregnan-3beta,20alpha-diol monosulfate (2)	Lipid	Progestin Steroids	plasma_wave_1	260	1.083	4.514	416.805	280	1.005	0.092	9.154	0.855	0.795	0.719	0.861	0.309	0.195	0.415	0.010905936
CHEM_ID_100002014	5alpha-pregnan-3beta,20alpha-diol monosulfate (2)	Lipid	Progestin Steroids	plasma_wave_2	274	0.919	4.893	532.427	272	0.993	0.086	8.661	0.853	0.792	0.717	0.856	0.941	0.926	0.953	0.010033107
CHEM_ID_100002014	5alpha-pregnan-3beta,20alpha-diol monosulfate (2)	Lipid	Progestin Steroids	plasma_inter_wave	260	0.948	4.587	483.861	552	0.999	0.089	8.909	0.86	0.809	0.734	0.872	0.932	0.915	0.947	0.010472177
CHEM_ID_100002009	5alpha-pregnan-3beta,20beta-diol monosulfate (1)	Lipid	Progestin Steroids	plasma_wave_1	225	1.127	4.051	359.45	280	1.006	0.109	10.835	0.859	0.808	0.727	0.875	0.326	0.204	0.438	0.013882053
CHEM_ID_100002009	5alpha-pregnan-3beta,20beta-diol monosulfate (1)	Lipid	Progestin Steroids	plasma_wave_2	268	0.901	4.083	453.163	272	0.998	0.078	7.816	0.871	0.838	0.769	0.894	0.876	0.845	0.901	0.008537082
CHEM_ID_100002009	5alpha-pregnan-3beta,20beta-diol monosulfate (1)	Lipid	Progestin Steroids	plasma_inter_wave	238	0.939	3.843	409.265	552	1.002	0.095	9.481	0.857	0.8	0.721	0.867	0.919	0.896	0.936	0.011484872
CHEM_ID_100002015	5alpha-pregnan-diol disulfate	Lipid	Progestin Steroids	plasma_wave_1	102	2.294	7.883	343.636	260	1.001	0.172	17.183	0.769	0.494	0.31	0.653	0.35	0.167	0.509	0.025120833
CHEM_ID_100002015	5alpha-pregnan-diol disulfate	Lipid	Progestin Steroids	plasma_wave_2	99	1.594	6.311	395.922	240	1.008	0.124	12.302	0.838	0.748	0.606	0.86	0.926	0.892	0.95	0.016479295
CHEM_ID_100002015	5alpha-pregnan-diol disulfate	Lipid	Progestin Steroids	plasma_inter_wave	93	1.825	6.469	354.466	523	1.005	0.153	15.224	0.8	0.618	0.444	0.762	0.935	0.904	0.957	0.021652533
CHEM_ID_100006260	6-hydroxyindole sulfate	Xenobiotics	Chemical	plasma_wave_1	278	1.124	0.642	57.117	280	1.004	0.074	7.371	0.802	0.626	0.53	0.712	0.627	0.55	0.693	0.007749234
CHEM_ID_100006260	6-hydroxyindole sulfate	Xenobiotics	Chemical	plasma_wave_2	278	1.001	0.523	52.248	272	1	0.064	6.4	0.802	0.626	0.53	0.712	0.608	0.528	0.677	0.006030133
CHEM_ID_100006260	6-hydroxyindole sulfate	Xenobiotics	Chemical	plasma_inter_wave	278	1.056	0.569	53.883	552	1.002	0.069	6.886	0.789	0.578	0.477	0.669	0.569	0.483	0.643	0.006890569
CHEM_ID_100004499	6-oxopiperidine-2-carboxylate	Amino Acid	Lysine Metabolism	plasma_wave_1	214	0.987	0.433	43.87	274	1.036	0.297	28.668	0.758	0.451	0.322	0.567	0.464	0.352	0.563	0.045454385
CHEM_ID_100004499	6-oxopiperidine-2-carboxylate	Amino Acid	Lysine Metabolism	plasma_wave_2	176	1.072	0.47	43.843	218	1.017	0.238	23.402	0.765	0.48	0.341	0.605	0.52	0.403	0.62	0.036131225
CHEM_ID_100004499	6-oxopiperidine-2-carboxylate	Amino Acid	Lysine Metabolism	plasma_inter_wave	169	1.047	0.469	44.795	492	1.027	0.272	26.485	0.754	0.432	0.285	0.565	0.386	0.25	0.507	0.041589505
CHEM_ID_100001456	7-methylguanine	Nucleotide	Purine Metabolism - Guanine containing	plasma_wave_1	278	0.984	0.178	18.089	280	0.993	0.082	8.258	0.829	0.718	0.633	0.793	0.689	0.621	0.746	0.009319618
CHEM_ID_100001456	7-methylguanine	Nucleotide	Purine Metabolism - Guanine containing	plasma_wave_2	278	0.964	0.196	20.332	272	1.005	0.078	7.761	0.808	0.647	0.553	0.73	0.664	0.593	0.725	0.008439708
CHEM_ID_100001456	7-methylguanine	Nucleotide	Purine Metabolism - Guanine containing	plasma_inter_wave	278	0.972	0.192	19.753	552	0.999	0.081	8.108	0.78	0.539	0.435	0.634	0.569	0.484	0.643	0.009054052
CHEM_ID_100001456	7-methylguanine	Nucleotide	Purine Metabolism - Guanine containing	csf_wave_1	33	0.982	0.237	24.134	128	0.986	0.092	9.331	0.858	0.804	0.558	0.954	0.768	0.58	0.878	0.011219305
CHEM_ID_100001456	7-methylguanine	Nucleotide	Purine Metabolism - Guanine containing	csf_wave_2	33	1.011	0.172	17.013	83	0.991	0.116	11.705	0.732	0.332	-0.045	0.638	0.333	-0.007	0.604	0.015422339
CHEM_ID_100001456	7-methylguanine	Nucleotide	Purine Metabolism - Guanine containing	csf_inter_wave	33	1.006	0.202	20.08	211	0.988	0.102	10.324	0.761	0.464	0.113	0.737	0.552	0.262	0.75	0.012977356
CHEM_ID_100002241	7-methylurate	Xenobiotics	Xanthine Metabolism	plasma_wave_1	190	1.343	1.114	82.949	257	1.005	0.204	20.299	0.77	0.5	0.368	0.618	0.421	0.297	0.531	0.030637537
CHEM_ID_100002241	7-methylurate	Xenobiotics	Xanthine Metabolism	plasma_wave_2	212	1.251	1.024	81.855	222	0.994	0.176	17.706	0.774	0.517	0.395	0.628	0.506	0.398	0.6	0.026046775
CHEM_ID_100002241	7-methylurate	Xenobiotics	Xanthine Metabolism	plasma_inter_wave	170	1.235	0.995	80.567	479	1	0.191	19.1	0.775	0.521	0.383	0.643	0.49	0.367	0.596	0.028514774
CHEM_ID_100001396	7-methylxanthine	Xenobiotics	Xanthine Metabolism	plasma_wave_1	243	1.136	0.994	87.5	280	0.995	0.104	10.452	0.738	0.36	0.233	0.478	0.386	0.274	0.488	0.013203973
CHEM_ID_100001396	7-methylxanthine	Xenobiotics	Xanthine Metabolism	plasma_wave_2	271	1.107	1.078	97.38	272	1.002	0.087	8.683	0.733	0.336	0.215	0.45	0.334	0.224	0.436	0.010072057
CHEM_ID_100001396	7-methylxanthine	Xenobiotics	Xanthine Metabolism	plasma_inter_wave	255	1.105	1.011	91.493	552	0.998	0.096	9.619	0.737	0.356	0.232	0.471	0.421	0.314	0.517	0.011729193
CHEM_ID_100001396	7-methylxanthine	Xenobiotics	Xanthine Metabolism	csf_wave_1	28	1.206	1.203	99.751	128	1.018	0.199	19.548	0.827	0.711	0.399	0.915	0.317	-0.057	0.613	0.029307933
CHEM_ID_100001396	7-methylxanthine	Xenobiotics	Xanthine Metabolism	csf_wave_2	31	1.085	1.015	93.548	82	0.998	0.142	14.228	0.703	0.192	-0.222	0.538	0.124	-0.235	0.454	0.01988917
CHEM_ID_100001396	7-methylxanthine	Xenobiotics	Xanthine Metabolism	csf_inter_wave	30	1.176	0.998	84.864	210	1.01	0.179	17.723	0.699	0.17	-0.255	0.526	0.15	-0.217	0.479	0.026076873
CHEM_ID_100001609	7alpha-hydroxy-3-oxo-4-cholestenoate (7-Hoca)	Lipid	Sterol	plasma_wave_1	278	1.008	0.274	27.183	280	0.989	0.099	10.01	0.782	0.549	0.446	0.643	0.476	0.38	0.562	0.012421437
CHEM_ID_100001609	7alpha-hydroxy-3-oxo-4-cholestenoate (7-Hoca)	Lipid	Sterol	plasma_wave_2	278	0.981	0.266	27.115	272	0.993	0.073	7.351	0.782	0.548	0.444	0.642	0.495	0.401	0.579	0.007713825
CHEM_ID_100001609	7alpha-hydroxy-3-oxo-4-cholestenoate (7-Hoca)	Lipid	Sterol	plasma_inter_wave	278	0.988	0.274	27.733	552	0.991	0.087	8.779	0.772	0.509	0.402	0.607	0.459	0.361	0.547	0.01024202
CHEM_ID_100001609	7alpha-hydroxy-3-oxo-4-cholestenoate (7-Hoca)	Lipid	Sterol	csf_wave_1	33	1.234	0.37	29.984	132	0.993	0.084	8.459	0.825	0.705	0.42	0.899	0.702	0.476	0.841	0.009675478
CHEM_ID_100001609	7alpha-hydroxy-3-oxo-4-cholestenoate (7-Hoca)	Lipid	Sterol	csf_wave_2	33	1.51	0.368	24.371	84	0.995	0.086	8.643	0.845	0.767	0.505	0.934	0.679	0.442	0.827	0.010001239
CHEM_ID_100001609	7alpha-hydroxy-3-oxo-4-cholestenoate (7-Hoca)	Lipid	Sterol	csf_inter_wave	33	1.373	0.365	26.584	216	0.994	0.084	8.451	0.797	0.608	0.293	0.838	0.678	0.44	0.827	0.009661314
CHEM_ID_179	9,10-DiHOME	Lipid	Fatty Acid - Dihydroxy	plasma_wave_1	123	1.264	0.485	38.37	178	1.014	0.225	22.189	0.718	0.264	0.074	0.438	0.316	0.148	0.467	0.033983677
CHEM_ID_179	9,10-DiHOME	Lipid	Fatty Acid - Dihydroxy	plasma_wave_2	195	1.331	1.026	77.085	224	1.048	0.245	23.378	0.748	0.403	0.264	0.53	0.214	0.076	0.344	0.036088735
CHEM_ID_179	9,10-DiHOME	Lipid	Fatty Acid - Dihydroxy	plasma_inter_wave	112	1.297	0.739	56.978	422	1.037	0.249	24.012	0.745	0.393	0.206	0.559	0.14	-0.046	0.316	0.037211196
CHEM_ID_100005834	9-hydroxystearate	Lipid	Fatty Acid - Monohydroxy	plasma_wave_1	254	1.169	0.57	48.76	270	1.014	0.246	24.26	0.769	0.498	0.384	0.601	0.364	0.252	0.466	0.037650266
CHEM_ID_100005834	9-hydroxystearate	Lipid	Fatty Acid - Monohydroxy	plasma_wave_2	262	1.159	0.656	56.601	272	0.988	0.166	16.802	0.792	0.588	0.485	0.68	0.592	0.507	0.665	0.024446294
CHEM_ID_100005834	9-hydroxystearate	Lipid	Fatty Acid - Monohydroxy	plasma_inter_wave	253	1.176	0.593	50.425	542	1.001	0.21	20.979	0.771	0.505	0.392	0.607	0.391	0.281	0.49	0.031841439
CHEM_ID_100006379	C-glycosyltryptophan	Amino Acid	Tryptophan Metabolism	plasma_wave_1	278	1.088	0.29	26.654	280	1.005	0.114	11.343	0.764	0.476	0.367	0.577	0.456	0.357	0.544	0.014781439
CHEM_ID_100006379	C-glycosyltryptophan	Amino Acid	Tryptophan Metabolism	plasma_wave_2	278	1.017	0.195	19.174	272	1	0.056	5.6	0.834	0.734	0.651	0.807	0.722	0.661	0.774	0.004613778
CHEM_ID_100006379	C-glycosyltryptophan	Amino Acid	Tryptophan Metabolism	plasma_inter_wave	278	1.048	0.245	23.378	552	1.003	0.09	8.973	0.777	0.53	0.425	0.626	0.506	0.413	0.588	0.010585486
CHEM_ID_100006379	C-glycosyltryptophan	Amino Acid	Tryptophan Metabolism	csf_wave_1	33	0.962	0.288	29.938	128	1	0.151	15.1	0.843	0.761	0.497	0.931	0.717	0.5	0.85	0.021432998
CHEM_ID_100006379	C-glycosyltryptophan	Amino Acid	Tryptophan Metabolism	csf_wave_2	33	0.985	0.231	23.452	83	0.991	0.086	8.678	0.885	0.872	0.661	0.983	0.873	0.758	0.935	0.010063205
CHEM_ID_100006379	C-glycosyltryptophan	Amino Acid	Tryptophan Metabolism	csf_inter_wave	33	0.973	0.241	24.769	211	0.996	0.13	13.052	0.834	0.735	0.461	0.917	0.779	0.598	0.884	0.017807128
CHEM_ID_100001002	EDTA	Xenobiotics	Chemical	plasma_wave_1	278	0.935	0.116	12.406	280	0.989	0.055	5.561	0.751	0.42	0.306	0.526	0.451	0.352	0.54	0.00454473
CHEM_ID_100001002	EDTA	Xenobiotics	Chemical	plasma_wave_2	278	0.912	0.15	16.447	272	0.989	0.054	5.46	0.749	0.408	0.293	0.514	0.303	0.193	0.406	0.004365915
CHEM_ID_100001002	EDTA	Xenobiotics	Chemical	plasma_inter_wave	278	0.92	0.133	14.457	552	0.989	0.055	5.561	0.727	0.309	0.187	0.423	0.369	0.263	0.466	0.00454473
CHEM_ID_100021726	GlcNAc sulfate conjugate of C21H34O2 steroid**	Partially Characterized Molecules	Partially Characterized Molecules	plasma_wave_1	134	1.282	0.902	70.359	222	1.002	0.182	18.164	0.818	0.683	0.55	0.794	0.658	0.55	0.744	0.026857639
CHEM_ID_100021726	GlcNAc sulfate conjugate of C21H34O2 steroid**	Partially Characterized Molecules	Partially Characterized Molecules	plasma_wave_2	187	0.95	0.737	77.579	251	1.008	0.099	9.821	0.877	0.853	0.773	0.916	0.894	0.861	0.919	0.012086823
CHEM_ID_100021726	GlcNAc sulfate conjugate of C21H34O2 steroid**	Partially Characterized Molecules	Partially Characterized Molecules	plasma_inter_wave	128	1.08	0.737	68.241	463	1.005	0.143	14.229	0.821	0.693	0.56	0.805	0.675	0.568	0.759	0.019890941
CHEM_ID_100001327	HWESASXX*	Peptide	Polypeptide	plasma_wave_1	74	1.29	2.843	220.388	132	1.008	0.119	11.806	0.733	0.338	0.097	0.548	0	-0.227	0.227	0.015601154
CHEM_ID_100001327	HWESASXX*	Peptide	Polypeptide	plasma_wave_2	174	1.254	0.8	63.796	250	0.999	0.158	15.816	0.735	0.344	0.192	0.484	0.341	0.203	0.466	0.022700636
CHEM_ID_100001327	HWESASXX*	Peptide	Polypeptide	plasma_inter_wave	63	1.165	0.918	78.798	378	1.002	0.146	14.571	0.714	0.244	-0.031	0.485	0.356	0.12	0.553	0.020496433
CHEM_ID_100001226	I-urobilinogen	Cofactors and Vitamins	Hemoglobin and Porphyrin Metabolism	plasma_wave_1	42	2.16	2.137	98.935	229	1.019	0.173	16.977	0.641	-0.145	-0.529	0.203	-0.116	-0.403	0.192	0.024756121
CHEM_ID_100001226	I-urobilinogen	Cofactors and Vitamins	Hemoglobin and Porphyrin Metabolism	plasma_wave_2	59	2.356	3.381	143.506	241	0.993	0.141	14.199	0.773	0.514	0.269	0.714	0.041	-0.215	0.292	0.019837827
CHEM_ID_100001226	I-urobilinogen	Cofactors and Vitamins	Hemoglobin and Porphyrin Metabolism	plasma_inter_wave	52	1.942	1.68	86.509	481	1.005	0.159	15.821	0.75	0.416	0.136	0.649	0.315	0.049	0.54	0.022709488
CHEM_ID_100002568	L-urobilin	Cofactors and Vitamins	Hemoglobin and Porphyrin Metabolism	plasma_wave_1	83	1.218	1.563	128.325	278	1.007	0.201	19.96	0.785	0.56	0.365	0.724	0.468	0.282	0.62	0.030037356
CHEM_ID_100002568	L-urobilin	Cofactors and Vitamins	Hemoglobin and Porphyrin Metabolism	plasma_wave_2	66	1.56	1.849	118.526	250	0.994	0.11	11.066	0.801	0.621	0.412	0.789	0.389	0.163	0.575	0.014291026
CHEM_ID_100002568	L-urobilin	Cofactors and Vitamins	Hemoglobin and Porphyrin Metabolism	plasma_inter_wave	64	1.408	1.468	104.261	528	1.001	0.164	16.384	0.787	0.569	0.346	0.751	0.585	0.397	0.725	0.023706248
CHEM_ID_100015962	N,N,N-trimethyl-5-aminovalerate	Amino Acid	Lysine Metabolism	plasma_wave_1	278	1.011	0.417	41.246	280	0.996	0.066	6.627	0.843	0.763	0.684	0.831	0.767	0.714	0.812	0.006432024
CHEM_ID_100015962	N,N,N-trimethyl-5-aminovalerate	Amino Acid	Lysine Metabolism	plasma_wave_2	278	1.057	0.441	41.722	271	1	0.057	5.7	0.841	0.755	0.675	0.825	0.759	0.704	0.805	0.004790822
CHEM_ID_100015962	N,N,N-trimethyl-5-aminovalerate	Amino Acid	Lysine Metabolism	plasma_inter_wave	278	1.051	0.43	40.913	551	0.998	0.062	6.212	0.854	0.794	0.72	0.858	0.775	0.723	0.818	0.005697289
CHEM_ID_100015962	N,N,N-trimethyl-5-aminovalerate	Amino Acid	Lysine Metabolism	csf_wave_1	33	0.956	0.41	42.887	128	1.009	0.097	9.613	0.869	0.834	0.602	0.968	0.774	0.591	0.882	0.01171857
CHEM_ID_100015962	N,N,N-trimethyl-5-aminovalerate	Amino Acid	Lysine Metabolism	csf_wave_2	33	1.051	0.483	45.956	83	0.985	0.088	8.934	0.904	0.91	0.724	0.995	0.867	0.748	0.932	0.010516439
CHEM_ID_100015962	N,N,N-trimethyl-5-aminovalerate	Amino Acid	Lysine Metabolism	csf_inter_wave	33	1.06	0.488	46.038	211	1	0.094	9.4	0.872	0.841	0.613	0.971	0.789	0.615	0.89	0.011341466
CHEM_ID_100020217	N,N,N-trimethyl-alanylproline betaine (TMAP)	Amino Acid	Urea cycle; Arginine and Proline Metabolism	plasma_wave_1	278	0.974	0.226	23.203	280	1	0.066	6.6	0.821	0.691	0.603	0.769	0.6	0.519	0.67	0.006384222
CHEM_ID_100020217	N,N,N-trimethyl-alanylproline betaine (TMAP)	Amino Acid	Urea cycle; Arginine and Proline Metabolism	plasma_wave_2	272	0.891	0.325	36.476	268	0.922	0.204	22.126	0.784	0.556	0.452	0.65	0.416	0.313	0.51	0.033872139
CHEM_ID_100020217	N,N,N-trimethyl-alanylproline betaine (TMAP)	Amino Acid	Urea cycle; Arginine and Proline Metabolism	plasma_inter_wave	275	0.934	0.264	28.266	548	0.962	0.155	16.112	0.791	0.585	0.484	0.676	0.502	0.408	0.585	0.023224687
CHEM_ID_100020217	N,N,N-trimethyl-alanylproline betaine (TMAP)	Amino Acid	Urea cycle; Arginine and Proline Metabolism	csf_wave_1	31	0.917	0.349	38.059	121	0.997	0.124	12.437	0.877	0.854	0.623	0.979	0.72	0.495	0.854	0.016718305
CHEM_ID_100020217	N,N,N-trimethyl-alanylproline betaine (TMAP)	Amino Acid	Urea cycle; Arginine and Proline Metabolism	csf_wave_2	33	0.988	0.261	26.417	83	0.989	0.085	8.595	0.884	0.868	0.654	0.982	0.789	0.615	0.89	0.009916258
CHEM_ID_100020217	N,N,N-trimethyl-alanylproline betaine (TMAP)	Amino Acid	Urea cycle; Arginine and Proline Metabolism	csf_inter_wave	31	0.951	0.28	29.443	204	0.994	0.11	11.066	0.83	0.722	0.432	0.914	0.643	0.379	0.81	0.014291026
CHEM_ID_100020842	N,N-dimethyl-5-aminovalerate	Amino Acid	Lysine Metabolism	plasma_wave_1	107	1.48	1.249	84.392	242	1.05	0.372	35.429	0.743	0.384	0.191	0.555	0.269	0.084	0.436	0.057424358
CHEM_ID_100020842	N,N-dimethyl-5-aminovalerate	Amino Acid	Lysine Metabolism	plasma_wave_2	73	2.165	3.434	158.614	156	1.099	0.708	64.422	0.714	0.245	-0.009	0.47	0.227	-0.002	0.433	0.108754847
CHEM_ID_100020842	N,N-dimethyl-5-aminovalerate	Amino Acid	Lysine Metabolism	plasma_inter_wave	71	1.706	2.516	147.479	385	1.073	0.537	50.047	0.703	0.189	-0.075	0.424	0.02	-0.213	0.25	0.083304711
CHEM_ID_100022041	N,N-dimethyl-pro-pro	Peptide	Modified Peptides	plasma_wave_1	277	0.982	0.227	23.116	280	0.997	0.093	9.328	0.819	0.685	0.596	0.764	0.714	0.651	0.767	0.011213994
CHEM_ID_100022041	N,N-dimethyl-pro-pro	Peptide	Modified Peptides	plasma_wave_2	269	0.981	0.25	25.484	266	0.978	0.135	13.804	0.796	0.604	0.504	0.694	0.504	0.409	0.588	0.019138502
CHEM_ID_100022041	N,N-dimethyl-pro-pro	Peptide	Modified Peptides	plasma_inter_wave	272	0.972	0.232	23.868	546	0.988	0.115	11.64	0.793	0.59	0.49	0.681	0.532	0.441	0.612	0.015307261
CHEM_ID_100022041	N,N-dimethyl-pro-pro	Peptide	Modified Peptides	csf_wave_1	33	0.971	0.32	32.956	128	1	0.08	8	0.934	0.957	0.81	0.999	0.843	0.706	0.919	0.008862844
CHEM_ID_100022041	N,N-dimethyl-pro-pro	Peptide	Modified Peptides	csf_wave_2	33	0.994	0.225	22.636	83	0.991	0.07	7.064	0.897	0.896	0.699	0.991	0.858	0.732	0.927	0.007205708
CHEM_ID_100022041	N,N-dimethyl-pro-pro	Peptide	Modified Peptides	csf_inter_wave	33	0.987	0.253	25.633	211	0.996	0.076	7.631	0.858	0.804	0.558	0.954	0.748	0.548	0.867	0.00820955
CHEM_ID_100020371	N,N-dimethylalanine	Amino Acid	Alanine and Aspartate Metabolism	plasma_wave_1	276	1.142	1.112	97.373	280	1.005	0.102	10.149	0.828	0.714	0.628	0.789	0.698	0.632	0.754	0.012667528
CHEM_ID_100020371	N,N-dimethylalanine	Amino Acid	Alanine and Aspartate Metabolism	plasma_wave_2	217	1.189	0.929	78.133	224	1.016	0.147	14.469	0.778	0.532	0.413	0.64	0.589	0.495	0.669	0.020315847
CHEM_ID_100020371	N,N-dimethylalanine	Amino Acid	Alanine and Aspartate Metabolism	plasma_inter_wave	222	1.183	1.043	88.166	504	1.01	0.124	12.277	0.786	0.563	0.448	0.666	0.697	0.622	0.759	0.016435034
CHEM_ID_100001086	N-(2-furoyl)glycine	Xenobiotics	Food Component/Plant	plasma_wave_1	169	0.957	1.331	139.08	279	0.999	0.127	12.713	0.765	0.477	0.335	0.605	0.032	-0.119	0.182	0.017206947
CHEM_ID_100001086	N-(2-furoyl)glycine	Xenobiotics	Food Component/Plant	plasma_wave_2	139	1.283	3.301	257.288	258	1.001	0.105	10.49	0.805	0.636	0.499	0.753	0.642	0.532	0.73	0.01327125
CHEM_ID_100001086	N-(2-furoyl)glycine	Xenobiotics	Food Component/Plant	plasma_inter_wave	137	1.06	1.978	186.604	541	1	0.117	11.7	0.768	0.492	0.335	0.631	0.061	-0.107	0.226	0.015413487
CHEM_ID_100004299	N-acetyl-1-methylhistidine*	Amino Acid	Histidine Metabolism	plasma_wave_1	266	0.875	0.619	70.743	280	1	0.126	12.6	0.854	0.793	0.717	0.858	0.698	0.631	0.755	0.017006887
CHEM_ID_100004299	N-acetyl-1-methylhistidine*	Amino Acid	Histidine Metabolism	plasma_wave_2	131	1.114	0.764	68.582	164	0.987	0.169	17.123	0.81	0.654	0.516	0.771	0.579	0.453	0.682	0.025014606
CHEM_ID_100004299	N-acetyl-1-methylhistidine*	Amino Acid	Histidine Metabolism	plasma_inter_wave	153	1.044	0.703	67.337	444	0.995	0.143	14.372	0.83	0.722	0.605	0.82	0.543	0.421	0.646	0.020144114
CHEM_ID_100021760	N-acetyl-2-aminoadipate	Amino Acid	Lysine Metabolism	csf_wave_1	33	0.935	0.241	25.775	128	1	0.112	11.2	0.867	0.829	0.595	0.966	0.859	0.734	0.928	0.014528265
CHEM_ID_100021760	N-acetyl-2-aminoadipate	Amino Acid	Lysine Metabolism	csf_wave_2	33	0.966	0.303	31.366	83	1.003	0.16	15.952	0.77	0.5	0.157	0.763	0.505	0.2	0.72	0.022941416
CHEM_ID_100021760	N-acetyl-2-aminoadipate	Amino Acid	Lysine Metabolism	csf_inter_wave	33	0.985	0.284	28.832	211	1.001	0.132	13.187	0.801	0.622	0.311	0.847	0.647	0.394	0.808	0.018046138
CHEM_ID_100020204	N-acetyl-2-aminooctanoate*	Lipid	Fatty Acid - Amino	plasma_wave_1	278	1.014	0.586	57.791	280	0.997	0.074	7.422	0.78	0.542	0.439	0.637	0.471	0.375	0.558	0.007839527
CHEM_ID_100020204	N-acetyl-2-aminooctanoate*	Lipid	Fatty Acid - Amino	plasma_wave_2	277	0.909	0.474	52.145	271	1.007	0.073	7.249	0.778	0.532	0.427	0.627	0.43	0.329	0.521	0.00753324
CHEM_ID_100020204	N-acetyl-2-aminooctanoate*	Lipid	Fatty Acid - Amino	plasma_inter_wave	277	0.96	0.535	55.729	551	1.002	0.074	7.385	0.783	0.551	0.448	0.645	0.453	0.354	0.542	0.007774021
CHEM_ID_100002204	N-acetyl-3-methylhistidine*	Amino Acid	Histidine Metabolism	plasma_wave_1	172	1.515	1.472	97.162	278	1.008	0.196	19.444	0.742	0.379	0.229	0.516	0.224	0.078	0.361	0.029123807
CHEM_ID_100002204	N-acetyl-3-methylhistidine*	Amino Acid	Histidine Metabolism	plasma_wave_2	73	1.483	1.154	77.815	134	0.999	0.178	17.818	0.7	0.177	-0.084	0.411	0.025	-0.205	0.252	0.026245065
CHEM_ID_100002204	N-acetyl-3-methylhistidine*	Amino Acid	Histidine Metabolism	plasma_inter_wave	85	1.415	1.128	79.717	412	1.005	0.19	18.905	0.715	0.25	0.017	0.459	0.269	0.061	0.455	0.028169538
CHEM_ID_100002204	N-acetyl-3-methylhistidine*	Amino Acid	Histidine Metabolism	csf_wave_1	32	1.129	0.828	73.339	128	0.993	0.095	9.567	0.72	0.274	-0.12	0.598	0.229	-0.125	0.531	0.01163713
CHEM_ID_100002204	N-acetyl-3-methylhistidine*	Amino Acid	Histidine Metabolism	csf_wave_2	29	1.12	0.968	86.429	83	1	0.168	16.8	0.78	0.539	0.18	0.805	0.392	0.036	0.66	0.024442753
CHEM_ID_100002204	N-acetyl-3-methylhistidine*	Amino Acid	Histidine Metabolism	csf_inter_wave	31	1.133	0.999	88.173	211	0.996	0.128	12.851	0.763	0.473	0.111	0.751	0.461	0.134	0.698	0.017451269
CHEM_ID_100001612	N-acetyl-aspartyl-glutamate (NAAG)	Amino Acid	Glutamate Metabolism	csf_wave_1	33	1.056	0.573	54.261	128	0.983	0.246	25.025	0.888	0.878	0.67	0.986	0.824	0.673	0.909	0.039004656
CHEM_ID_100001612	N-acetyl-aspartyl-glutamate (NAAG)	Amino Acid	Glutamate Metabolism	csf_wave_2	33	1.065	0.483	45.352	83	1.001	0.119	11.888	0.898	0.898	0.702	0.992	0.898	0.804	0.948	0.015746331
CHEM_ID_100001612	N-acetyl-aspartyl-glutamate (NAAG)	Amino Acid	Glutamate Metabolism	csf_inter_wave	33	1.063	0.495	46.566	211	0.99	0.205	20.707	0.868	0.831	0.599	0.967	0.829	0.682	0.912	0.031359878
CHEM_ID_100002102	N-acetyl-beta-alanine	Nucleotide	Pyrimidine Metabolism - Uracil containing	plasma_wave_1	270	1.119	0.334	29.848	278	1.018	0.181	17.78	0.739	0.366	0.246	0.477	0.433	0.331	0.525	0.026177788
CHEM_ID_100002102	N-acetyl-beta-alanine	Nucleotide	Pyrimidine Metabolism - Uracil containing	plasma_wave_2	230	1.051	0.319	30.352	245	1.02	0.221	21.667	0.764	0.474	0.353	0.585	0.43	0.319	0.53	0.033059505
CHEM_ID_100002102	N-acetyl-beta-alanine	Nucleotide	Pyrimidine Metabolism - Uracil containing	plasma_inter_wave	244	1.085	0.322	29.677	523	1.019	0.2	19.627	0.699	0.172	0.033	0.303	0.336	0.219	0.442	0.029447798
CHEM_ID_100002102	N-acetyl-beta-alanine	Nucleotide	Pyrimidine Metabolism - Uracil containing	csf_wave_1	33	0.987	0.244	24.721	132	0.996	0.054	5.422	0.876	0.85	0.627	0.975	0.84	0.701	0.918	0.004298639
CHEM_ID_100002102	N-acetyl-beta-alanine	Nucleotide	Pyrimidine Metabolism - Uracil containing	csf_wave_2	33	0.999	0.272	27.227	84	0.995	0.107	10.754	0.849	0.78	0.524	0.942	0.742	0.538	0.863	0.013738647
CHEM_ID_100002102	N-acetyl-beta-alanine	Nucleotide	Pyrimidine Metabolism - Uracil containing	csf_inter_wave	33	1.001	0.282	28.172	216	0.996	0.079	7.932	0.886	0.874	0.664	0.984	0.847	0.712	0.921	0.008742453
CHEM_ID_100020487	N-acetyl-isoputreanine	Amino Acid	Polyamine Metabolism	plasma_wave_1	278	0.993	0.362	36.455	280	0.996	0.064	6.426	0.851	0.784	0.708	0.849	0.777	0.726	0.82	0.006076165
CHEM_ID_100020487	N-acetyl-isoputreanine	Amino Acid	Polyamine Metabolism	plasma_wave_2	278	1.025	0.401	39.122	271	0.996	0.072	7.229	0.832	0.729	0.645	0.802	0.767	0.714	0.811	0.007497831
CHEM_ID_100020487	N-acetyl-isoputreanine	Amino Acid	Polyamine Metabolism	plasma_inter_wave	278	1.003	0.381	37.986	551	0.996	0.068	6.827	0.84	0.754	0.674	0.824	0.758	0.703	0.804	0.006786113
CHEM_ID_100020487	N-acetyl-isoputreanine	Amino Acid	Polyamine Metabolism	csf_wave_1	33	0.967	0.263	27.198	128	0.99	0.079	7.98	0.88	0.859	0.64	0.979	0.803	0.637	0.897	0.008827435
CHEM_ID_100020487	N-acetyl-isoputreanine	Amino Acid	Polyamine Metabolism	csf_wave_2	33	1.039	0.223	21.463	83	0.988	0.098	9.919	0.854	0.794	0.543	0.949	0.781	0.601	0.886	0.012260326
CHEM_ID_100020487	N-acetyl-isoputreanine	Amino Acid	Polyamine Metabolism	csf_inter_wave	33	1.028	0.248	24.125	211	0.989	0.087	8.797	0.838	0.747	0.477	0.923	0.738	0.533	0.862	0.010273888
CHEM_ID_1110	N-acetylalanine	Amino Acid	Alanine and Aspartate Metabolism	plasma_wave_1	278	0.968	0.146	15.083	280	0.998	0.082	8.216	0.803	0.628	0.532	0.713	0.633	0.557	0.699	0.00924526
CHEM_ID_1110	N-acetylalanine	Amino Acid	Alanine and Aspartate Metabolism	plasma_wave_2	278	0.981	0.146	14.883	271	1.003	0.058	5.783	0.832	0.726	0.642	0.8	0.752	0.696	0.799	0.004937769
CHEM_ID_1110	N-acetylalanine	Amino Acid	Alanine and Aspartate Metabolism	plasma_inter_wave	278	0.973	0.142	14.594	551	1.001	0.071	7.093	0.812	0.662	0.57	0.744	0.652	0.579	0.715	0.007257051
CHEM_ID_1110	N-acetylalanine	Amino Acid	Alanine and Aspartate Metabolism	csf_wave_1	33	0.983	0.193	19.634	132	1.005	0.046	4.577	0.867	0.829	0.595	0.966	0.862	0.738	0.929	0.002802613
CHEM_ID_1110	N-acetylalanine	Amino Acid	Alanine and Aspartate Metabolism	csf_wave_2	33	0.99	0.185	18.687	84	0.999	0.072	7.207	0.873	0.843	0.616	0.972	0.791	0.618	0.891	0.007458881
CHEM_ID_1110	N-acetylalanine	Amino Acid	Alanine and Aspartate Metabolism	csf_inter_wave	33	0.991	0.187	18.87	216	1.003	0.057	5.683	0.829	0.717	0.436	0.906	0.707	0.485	0.844	0.004760724
CHEM_ID_100005367	N-acetylalliin	Xenobiotics	Food Component/Plant	plasma_wave_1	165	1.527	2.913	190.766	280	1.003	0.13	12.961	0.697	0.16	-0.011	0.32	0.057	-0.096	0.208	0.017646017
CHEM_ID_100005367	N-acetylalliin	Xenobiotics	Food Component/Plant	plasma_wave_2	161	1.238	1.622	131.018	252	0.995	0.096	9.648	0.725	0.3	0.137	0.449	0.126	-0.029	0.275	0.011780536
CHEM_ID_100005367	N-acetylalliin	Xenobiotics	Food Component/Plant	plasma_inter_wave	168	1.207	1.444	119.635	552	0.999	0.114	11.411	0.717	0.258	0.096	0.408	0.012	-0.139	0.163	0.014901829
CHEM_ID_100001266	N-acetylarginine	Amino Acid	Urea cycle; Arginine and Proline Metabolism	plasma_wave_1	278	0.942	0.398	42.251	280	0.983	0.12	12.208	0.858	0.804	0.731	0.866	0.809	0.764	0.846	0.016312873
CHEM_ID_100001266	N-acetylarginine	Amino Acid	Urea cycle; Arginine and Proline Metabolism	plasma_wave_2	278	0.962	0.417	43.347	271	1.01	0.084	8.317	0.833	0.73	0.646	0.803	0.737	0.679	0.787	0.009424075
CHEM_ID_100001266	N-acetylarginine	Amino Acid	Urea cycle; Arginine and Proline Metabolism	plasma_inter_wave	278	0.955	0.414	43.351	551	0.996	0.105	10.542	0.832	0.728	0.644	0.801	0.726	0.665	0.777	0.013363313
CHEM_ID_100001266	N-acetylarginine	Amino Acid	Urea cycle; Arginine and Proline Metabolism	csf_wave_1	33	0.994	0.222	22.334	128	0.999	0.1	10.01	0.842	0.758	0.493	0.93	0.703	0.478	0.841	0.012421437
CHEM_ID_100001266	N-acetylarginine	Amino Acid	Urea cycle; Arginine and Proline Metabolism	csf_wave_2	33	0.989	0.189	19.11	82	0.988	0.134	13.563	0.769	0.496	0.152	0.76	0.504	0.199	0.72	0.018711825
CHEM_ID_100001266	N-acetylarginine	Amino Acid	Urea cycle; Arginine and Proline Metabolism	csf_inter_wave	33	1.004	0.211	21.016	210	0.995	0.114	11.457	0.82	0.689	0.398	0.889	0.686	0.452	0.832	0.014983269
CHEM_ID_100001257	N-acetylasparagine	Amino Acid	Alanine and Aspartate Metabolism	plasma_wave_1	278	1.041	0.39	37.464	280	1.026	0.314	30.604	0.751	0.42	0.306	0.525	0.343	0.236	0.443	0.048881964
CHEM_ID_100001257	N-acetylasparagine	Amino Acid	Alanine and Aspartate Metabolism	plasma_wave_2	186	0.995	0.574	57.688	223	1.035	0.304	29.372	0.861	0.813	0.724	0.885	0.832	0.782	0.872	0.046700777
CHEM_ID_100001257	N-acetylasparagine	Amino Acid	Alanine and Aspartate Metabolism	plasma_inter_wave	206	1.014	0.494	48.718	503	1.03	0.309	30	0.654	-0.068	-0.233	0.088	0	-0.137	0.136	0.047812616
CHEM_ID_100001257	N-acetylasparagine	Amino Acid	Alanine and Aspartate Metabolism	csf_wave_1	33	0.976	0.241	24.693	128	1.008	0.122	12.103	0.884	0.868	0.654	0.982	0.832	0.687	0.913	0.016126976
CHEM_ID_100001257	N-acetylasparagine	Amino Acid	Alanine and Aspartate Metabolism	csf_wave_2	33	0.942	0.184	19.533	83	0.996	0.131	13.153	0.784	0.557	0.228	0.803	0.589	0.313	0.774	0.017985943
CHEM_ID_100001257	N-acetylasparagine	Amino Acid	Alanine and Aspartate Metabolism	csf_inter_wave	33	0.967	0.206	21.303	211	1.003	0.125	12.463	0.812	0.663	0.364	0.873	0.655	0.406	0.813	0.016764336
CHEM_ID_100000787	N-acetylaspartate (NAA)	Amino Acid	Alanine and Aspartate Metabolism	plasma_wave_1	278	1.055	0.18	17.062	280	1.004	0.091	9.064	0.772	0.507	0.399	0.605	0.463	0.366	0.551	0.010746596
CHEM_ID_100000787	N-acetylaspartate (NAA)	Amino Acid	Alanine and Aspartate Metabolism	plasma_wave_2	277	1.124	0.254	22.598	271	1.004	0.134	13.347	0.749	0.41	0.295	0.517	0.276	0.163	0.381	0.018329409
CHEM_ID_100000787	N-acetylaspartate (NAA)	Amino Acid	Alanine and Aspartate Metabolism	plasma_inter_wave	278	1.088	0.22	20.221	551	1.004	0.114	11.355	0.723	0.291	0.168	0.406	0.212	0.097	0.321	0.014802684
CHEM_ID_100000787	N-acetylaspartate (NAA)	Amino Acid	Alanine and Aspartate Metabolism	csf_wave_1	33	1.02	0.37	36.275	128	1.016	0.123	12.106	0.87	0.836	0.606	0.969	0.866	0.747	0.932	0.016132288
CHEM_ID_100000787	N-acetylaspartate (NAA)	Amino Acid	Alanine and Aspartate Metabolism	csf_wave_2	33	0.943	0.298	31.601	83	0.993	0.074	7.452	0.871	0.839	0.609	0.97	0.865	0.745	0.931	0.00789264
CHEM_ID_100000787	N-acetylaspartate (NAA)	Amino Acid	Alanine and Aspartate Metabolism	csf_inter_wave	33	0.965	0.327	33.886	211	1.007	0.107	10.626	0.825	0.705	0.42	0.899	0.743	0.54	0.864	0.01351203
CHEM_ID_100004046	N-acetylcarnosine	Amino Acid	Histidine Metabolism	plasma_wave_1	278	1.138	0.646	56.766	280	0.991	0.119	12.008	0.876	0.851	0.786	0.904	0.827	0.786	0.861	0.015958784
CHEM_ID_100004046	N-acetylcarnosine	Amino Acid	Histidine Metabolism	plasma_wave_2	278	1.037	0.606	58.438	272	1.029	0.191	18.562	0.87	0.836	0.769	0.893	0.753	0.698	0.8	0.027562275
CHEM_ID_100004046	N-acetylcarnosine	Amino Acid	Histidine Metabolism	plasma_inter_wave	278	1.088	0.625	57.445	552	1.01	0.16	15.842	0.838	0.746	0.664	0.817	0.656	0.584	0.718	0.022746667
CHEM_ID_100001577	N-acetylcitrulline	Amino Acid	Urea cycle; Arginine and Proline Metabolism	plasma_wave_1	186	1.026	0.907	88.402	280	1.005	0.175	17.413	0.828	0.715	0.609	0.805	0.617	0.52	0.699	0.025528035
CHEM_ID_100001577	N-acetylcitrulline	Amino Acid	Urea cycle; Arginine and Proline Metabolism	plasma_wave_2	221	0.866	0.844	97.46	272	1.005	0.152	15.124	0.821	0.693	0.593	0.78	0.572	0.476	0.654	0.021475488
CHEM_ID_100001577	N-acetylcitrulline	Amino Acid	Urea cycle; Arginine and Proline Metabolism	plasma_inter_wave	190	0.999	0.977	97.798	552	1.005	0.164	16.318	0.808	0.648	0.534	0.748	0.772	0.708	0.824	0.023589399
CHEM_ID_100006435	N-acetylglucosamine/N-acetylgalactosamine	Carbohydrate	Aminosugar Metabolism	plasma_wave_1	142	0.941	0.248	26.355	185	0.992	0.179	18.044	0.774	0.519	0.367	0.652	0.506	0.372	0.619	0.026645185
CHEM_ID_100006435	N-acetylglucosamine/N-acetylgalactosamine	Carbohydrate	Aminosugar Metabolism	plasma_wave_2	273	0.98	0.251	25.612	271	1.001	0.138	13.786	0.766	0.485	0.375	0.586	0.595	0.513	0.667	0.019106634
CHEM_ID_100006435	N-acetylglucosamine/N-acetylgalactosamine	Carbohydrate	Aminosugar Metabolism	plasma_inter_wave	161	0.951	0.242	25.447	456	0.997	0.156	15.647	0.764	0.476	0.33	0.607	0.475	0.346	0.586	0.022401431
CHEM_ID_100006435	N-acetylglucosamine/N-acetylgalactosamine	Carbohydrate	Aminosugar Metabolism	csf_wave_1	31	0.979	0.277	28.294	119	0.998	0.102	10.22	0.887	0.876	0.658	0.987	0.568	0.273	0.766	0.01279323
CHEM_ID_100006435	N-acetylglucosamine/N-acetylgalactosamine	Carbohydrate	Aminosugar Metabolism	csf_wave_2	32	1.016	0.188	18.504	83	0.997	0.077	7.723	0.842	0.758	0.487	0.932	0.726	0.509	0.856	0.008372431
CHEM_ID_100006435	N-acetylglucosamine/N-acetylgalactosamine	Carbohydrate	Aminosugar Metabolism	csf_inter_wave	32	0.992	0.234	23.589	205	0.998	0.092	9.218	0.843	0.761	0.492	0.933	0.588	0.306	0.775	0.011019245
CHEM_ID_1215	N-acetylglucosaminylasparagine	Carbohydrate	Aminosugar Metabolism	plasma_wave_1	242	1.056	0.334	31.629	268	1.02	0.205	20.098	0.769	0.495	0.379	0.601	0.498	0.397	0.587	0.030281678
CHEM_ID_1215	N-acetylglucosaminylasparagine	Carbohydrate	Aminosugar Metabolism	plasma_wave_2	245	0.983	0.278	28.281	258	0.983	0.172	17.497	0.774	0.516	0.402	0.619	0.48	0.377	0.571	0.025676752
CHEM_ID_1215	N-acetylglucosaminylasparagine	Carbohydrate	Aminosugar Metabolism	plasma_inter_wave	240	1.021	0.314	30.754	526	1.002	0.19	18.962	0.73	0.324	0.193	0.445	0.39	0.277	0.492	0.028270453
CHEM_ID_100000282	N-acetylglutamate	Amino Acid	Glutamate Metabolism	plasma_wave_1	257	0.921	0.286	31.053	264	1.01	0.255	25.248	0.769	0.494	0.382	0.597	0.441	0.337	0.534	0.039399465
CHEM_ID_100000282	N-acetylglutamate	Amino Acid	Glutamate Metabolism	plasma_wave_2	251	0.949	0.292	30.769	254	0.973	0.181	18.602	0.818	0.683	0.589	0.766	0.677	0.604	0.739	0.027633093
CHEM_ID_100000282	N-acetylglutamate	Amino Acid	Glutamate Metabolism	plasma_inter_wave	239	0.932	0.292	31.33	518	0.992	0.223	22.48	0.732	0.33	0.199	0.451	0.268	0.146	0.381	0.034498876
CHEM_ID_100000282	N-acetylglutamate	Amino Acid	Glutamate Metabolism	csf_wave_1	33	0.918	0.445	48.475	128	0.986	0.128	12.982	0.891	0.884	0.68	0.988	0.866	0.747	0.932	0.017683197
CHEM_ID_100000282	N-acetylglutamate	Amino Acid	Glutamate Metabolism	csf_wave_2	33	0.953	0.447	46.905	83	1.024	0.13	12.695	0.898	0.898	0.702	0.992	0.754	0.558	0.871	0.017175079
CHEM_ID_100000282	N-acetylglutamate	Amino Acid	Glutamate Metabolism	csf_inter_wave	33	0.948	0.44	46.414	211	1.001	0.129	12.887	0.855	0.796	0.547	0.95	0.716	0.499	0.849	0.017515005
CHEM_ID_100001253	N-acetylglutamine	Amino Acid	Glutamate Metabolism	plasma_wave_1	274	0.972	0.45	46.296	280	1.044	0.25	23.946	0.862	0.816	0.744	0.876	0.825	0.783	0.859	0.037094347
CHEM_ID_100001253	N-acetylglutamine	Amino Acid	Glutamate Metabolism	plasma_wave_2	273	0.91	0.395	43.407	272	0.997	0.17	17.051	0.865	0.823	0.752	0.882	0.765	0.711	0.81	0.024887134
CHEM_ID_100001253	N-acetylglutamine	Amino Acid	Glutamate Metabolism	plasma_inter_wave	273	0.942	0.412	43.737	552	1.021	0.215	21.058	0.794	0.594	0.494	0.684	0.61	0.53	0.679	0.031981304
CHEM_ID_100001253	N-acetylglutamine	Amino Acid	Glutamate Metabolism	csf_wave_1	33	0.984	0.209	21.24	128	1.005	0.112	11.144	0.854	0.794	0.543	0.949	0.806	0.643	0.899	0.01442912
CHEM_ID_100001253	N-acetylglutamine	Amino Acid	Glutamate Metabolism	csf_wave_2	33	1.014	0.199	19.625	83	1.008	0.118	11.706	0.76	0.46	0.108	0.734	0.456	0.138	0.688	0.01542411
CHEM_ID_100001253	N-acetylglutamine	Amino Acid	Glutamate Metabolism	csf_inter_wave	33	1.023	0.209	20.43	211	1.006	0.114	11.332	0.709	0.222	-0.173	0.552	0.383	0.05	0.639	0.014761964
CHEM_ID_100001006	N-acetylglycine	Amino Acid	Glycine - Serine and Threonine Metabolism	plasma_wave_1	278	1.079	0.686	63.577	280	0.996	0.076	7.631	0.822	0.696	0.608	0.773	0.56	0.473	0.635	0.00820955
CHEM_ID_100001006	N-acetylglycine	Amino Acid	Glycine - Serine and Threonine Metabolism	plasma_wave_2	278	1.164	0.887	76.203	271	0.998	0.137	13.727	0.816	0.676	0.586	0.756	0.583	0.5	0.656	0.019002178
CHEM_ID_100001006	N-acetylglycine	Amino Acid	Glycine - Serine and Threonine Metabolism	plasma_inter_wave	278	1.125	0.813	72.267	551	0.997	0.11	11.033	0.823	0.7	0.613	0.777	0.534	0.445	0.613	0.014232601
CHEM_ID_100001006	N-acetylglycine	Amino Acid	Glycine - Serine and Threonine Metabolism	csf_wave_1	33	0.829	0.239	28.83	128	0.997	0.093	9.328	0.784	0.557	0.228	0.803	0.556	0.267	0.753	0.011213994
CHEM_ID_100001006	N-acetylglycine	Amino Acid	Glycine - Serine and Threonine Metabolism	csf_wave_2	33	0.865	0.264	30.52	83	1.003	0.135	13.46	0.793	0.59	0.27	0.826	0.421	0.096	0.665	0.018529469
CHEM_ID_100001006	N-acetylglycine	Amino Acid	Glycine - Serine and Threonine Metabolism	csf_inter_wave	33	0.835	0.221	26.467	211	1	0.111	11.1	0.766	0.484	0.137	0.752	0.448	0.129	0.683	0.014351221
CHEM_ID_100001293	N-acetylhistidine	Amino Acid	Histidine Metabolism	plasma_wave_1	275	1.053	0.454	43.115	280	1.017	0.238	23.402	0.853	0.79	0.714	0.854	0.581	0.497	0.654	0.036131225
CHEM_ID_100001293	N-acetylhistidine	Amino Acid	Histidine Metabolism	plasma_wave_2	258	1.023	0.38	37.146	263	1.013	0.195	19.25	0.846	0.769	0.688	0.839	0.742	0.681	0.792	0.028780341
CHEM_ID_100001293	N-acetylhistidine	Amino Acid	Histidine Metabolism	plasma_inter_wave	266	1.05	0.445	42.381	543	1.015	0.218	21.478	0.781	0.544	0.438	0.641	0.449	0.347	0.54	0.032724891
CHEM_ID_100001293	N-acetylhistidine	Amino Acid	Histidine Metabolism	csf_wave_1	33	1.135	0.485	42.731	132	1.01	0.159	15.743	0.869	0.834	0.602	0.968	0.696	0.468	0.838	0.022571393
CHEM_ID_100001293	N-acetylhistidine	Amino Acid	Histidine Metabolism	csf_wave_2	33	1.095	0.466	42.557	84	1.008	0.179	17.758	0.867	0.829	0.595	0.966	0.749	0.55	0.868	0.026138838
CHEM_ID_100001293	N-acetylhistidine	Amino Acid	Histidine Metabolism	csf_inter_wave	33	1.113	0.487	43.756	216	1.01	0.166	16.436	0.836	0.741	0.469	0.92	0.772	0.587	0.881	0.023798311
CHEM_ID_100001276	N-acetylisoleucine	Amino Acid	Leucine - Isoleucine and Valine Metabolism	plasma_wave_1	234	0.983	0.257	26.144	277	1.004	0.154	15.339	0.733	0.336	0.205	0.458	0.366	0.25	0.472	0.021856134
CHEM_ID_100001276	N-acetylisoleucine	Amino Acid	Leucine - Isoleucine and Valine Metabolism	plasma_wave_2	221	0.888	0.271	30.518	244	0.999	0.155	15.516	0.779	0.539	0.421	0.645	0.538	0.437	0.625	0.022169502
CHEM_ID_100001276	N-acetylisoleucine	Amino Acid	Leucine - Isoleucine and Valine Metabolism	plasma_inter_wave	211	0.946	0.278	29.387	521	1.002	0.154	15.369	0.72	0.276	0.133	0.409	0.415	0.297	0.521	0.021909247
CHEM_ID_100001276	N-acetylisoleucine	Amino Acid	Leucine - Isoleucine and Valine Metabolism	csf_wave_1	32	1.11	0.314	28.288	116	1.006	0.145	14.414	0.726	0.303	-0.086	0.62	0.335	-0.01	0.609	0.020218473
CHEM_ID_100001276	N-acetylisoleucine	Amino Acid	Leucine - Isoleucine and Valine Metabolism	csf_wave_2	29	0.979	0.198	20.225	81	0.998	0.099	9.92	0.81	0.655	0.33	0.88	0.509	0.182	0.735	0.012262097
CHEM_ID_100001276	N-acetylisoleucine	Amino Acid	Leucine - Isoleucine and Valine Metabolism	csf_inter_wave	31	1.076	0.295	27.416	213	1	0.129	12.9	0.73	0.323	-0.069	0.64	0.276	-0.081	0.571	0.01753802
CHEM_ID_1082	N-acetylleucine	Amino Acid	Leucine - Isoleucine and Valine Metabolism	plasma_wave_1	250	0.913	0.283	30.997	280	1.008	0.143	14.187	0.778	0.534	0.423	0.634	0.576	0.487	0.654	0.019816582
CHEM_ID_1082	N-acetylleucine	Amino Acid	Leucine - Isoleucine and Valine Metabolism	plasma_wave_2	259	0.852	0.273	32.042	267	1.008	0.156	15.476	0.81	0.655	0.559	0.741	0.544	0.452	0.625	0.022098685
CHEM_ID_1082	N-acetylleucine	Amino Acid	Leucine - Isoleucine and Valine Metabolism	plasma_inter_wave	250	0.89	0.285	32.022	547	1.008	0.149	14.782	0.752	0.422	0.302	0.533	0.36	0.247	0.463	0.020869996
CHEM_ID_1083	N-acetylmethionine	Amino Acid	Methionine - Cysteine - SAM and Taurine Metabolism	plasma_wave_1	278	1.045	0.262	25.072	280	0.991	0.087	8.779	0.799	0.614	0.517	0.701	0.607	0.527	0.676	0.01024202
CHEM_ID_1083	N-acetylmethionine	Amino Acid	Methionine - Cysteine - SAM and Taurine Metabolism	plasma_wave_2	278	0.959	0.211	22.002	272	0.998	0.046	4.609	0.812	0.663	0.571	0.745	0.653	0.58	0.715	0.002859267
CHEM_ID_1083	N-acetylmethionine	Amino Acid	Methionine - Cysteine - SAM and Taurine Metabolism	plasma_inter_wave	278	0.995	0.23	23.116	552	0.995	0.07	7.035	0.78	0.541	0.437	0.635	0.595	0.513	0.666	0.007154365
CHEM_ID_1083	N-acetylmethionine	Amino Acid	Methionine - Cysteine - SAM and Taurine Metabolism	csf_wave_1	33	1.085	0.49	45.161	132	1.003	0.06	5.982	0.843	0.761	0.497	0.931	0.804	0.639	0.898	0.005290087
CHEM_ID_1083	N-acetylmethionine	Amino Acid	Methionine - Cysteine - SAM and Taurine Metabolism	csf_wave_2	33	0.994	0.387	38.934	84	1	0.082	8.2	0.846	0.769	0.509	0.936	0.741	0.536	0.863	0.009216933
CHEM_ID_1083	N-acetylmethionine	Amino Acid	Methionine - Cysteine - SAM and Taurine Metabolism	csf_inter_wave	33	1.025	0.414	40.39	216	1.002	0.069	6.886	0.823	0.698	0.411	0.895	0.735	0.527	0.86	0.006890569
CHEM_ID_1162	N-acetylneuraminate	Carbohydrate	Aminosugar Metabolism	plasma_wave_1	278	0.961	0.284	29.553	280	1.014	0.184	18.146	0.783	0.554	0.451	0.648	0.402	0.299	0.496	0.026825771
CHEM_ID_1162	N-acetylneuraminate	Carbohydrate	Aminosugar Metabolism	plasma_wave_2	276	1.047	0.327	31.232	271	1.004	0.138	13.745	0.811	0.656	0.563	0.739	0.533	0.443	0.612	0.019034046
CHEM_ID_1162	N-acetylneuraminate	Carbohydrate	Aminosugar Metabolism	plasma_inter_wave	277	0.977	0.257	26.305	551	1.009	0.163	16.155	0.773	0.514	0.407	0.611	0.374	0.268	0.471	0.023300816
CHEM_ID_1162	N-acetylneuraminate	Carbohydrate	Aminosugar Metabolism	csf_wave_1	33	1.01	0.318	31.485	132	1.023	0.153	14.956	0.904	0.91	0.724	0.995	0.837	0.696	0.916	0.021178054
CHEM_ID_1162	N-acetylneuraminate	Carbohydrate	Aminosugar Metabolism	csf_wave_2	33	0.983	0.312	31.74	84	1.012	0.134	13.241	0.904	0.91	0.724	0.995	0.831	0.685	0.913	0.018141742
CHEM_ID_1162	N-acetylneuraminate	Carbohydrate	Aminosugar Metabolism	csf_inter_wave	33	0.983	0.298	30.315	216	1.018	0.146	14.342	0.863	0.817	0.577	0.96	0.738	0.533	0.862	0.020091001
CHEM_ID_100001256	N-acetylphenylalanine	Amino Acid	Phenylalanine Metabolism	plasma_wave_1	271	0.936	0.394	42.094	280	1.001	0.088	8.791	0.818	0.683	0.592	0.763	0.688	0.62	0.746	0.010263265
CHEM_ID_100001256	N-acetylphenylalanine	Amino Acid	Phenylalanine Metabolism	plasma_wave_2	276	0.879	0.345	39.249	271	1.003	0.09	8.973	0.848	0.777	0.7	0.843	0.734	0.675	0.784	0.010585486
CHEM_ID_100001256	N-acetylphenylalanine	Amino Acid	Phenylalanine Metabolism	plasma_inter_wave	270	0.914	0.383	41.904	551	1.002	0.089	8.882	0.808	0.646	0.551	0.731	0.657	0.584	0.72	0.010424375
CHEM_ID_100001256	N-acetylphenylalanine	Amino Acid	Phenylalanine Metabolism	csf_wave_1	28	1.054	0.455	43.169	114	0.979	0.174	17.773	0.765	0.477	0.094	0.767	0.459	0.11	0.707	0.026165395
CHEM_ID_100001256	N-acetylphenylalanine	Amino Acid	Phenylalanine Metabolism	csf_wave_2	28	0.967	0.201	20.786	80	0.997	0.172	17.252	0.73	0.323	-0.092	0.656	0.338	-0.033	0.628	0.025242993
CHEM_ID_100001256	N-acetylphenylalanine	Amino Acid	Phenylalanine Metabolism	csf_inter_wave	29	0.976	0.314	32.172	194	0.987	0.173	17.528	0.732	0.33	-0.077	0.655	0.204	-0.17	0.526	0.025731636
CHEM_ID_192	N-acetylputrescine	Amino Acid	Polyamine Metabolism	plasma_wave_1	278	0.981	0.242	24.669	280	0.991	0.089	8.981	0.841	0.756	0.676	0.825	0.746	0.688	0.794	0.010599649
CHEM_ID_192	N-acetylputrescine	Amino Acid	Polyamine Metabolism	plasma_wave_2	278	0.976	0.27	27.664	272	0.995	0.072	7.236	0.831	0.725	0.64	0.798	0.674	0.604	0.733	0.007510224
CHEM_ID_192	N-acetylputrescine	Amino Acid	Polyamine Metabolism	plasma_inter_wave	278	0.972	0.256	26.337	552	0.993	0.081	8.157	0.819	0.686	0.597	0.765	0.668	0.597	0.728	0.009140803
CHEM_ID_192	N-acetylputrescine	Amino Acid	Polyamine Metabolism	csf_wave_1	33	0.989	0.303	30.637	128	0.993	0.077	7.754	0.917	0.932	0.762	0.999	0.93	0.864	0.965	0.008427314
CHEM_ID_192	N-acetylputrescine	Amino Acid	Polyamine Metabolism	csf_wave_2	33	0.986	0.282	28.6	83	0.978	0.116	11.861	0.873	0.843	0.616	0.972	0.828	0.68	0.911	0.015698529
CHEM_ID_192	N-acetylputrescine	Amino Acid	Polyamine Metabolism	csf_inter_wave	33	0.997	0.305	30.592	211	0.987	0.095	9.625	0.88	0.859	0.64	0.979	0.873	0.758	0.935	0.011739816
CHEM_ID_100001851	N-acetylserine	Amino Acid	Glycine - Serine and Threonine Metabolism	plasma_wave_1	278	0.984	0.184	18.699	280	1.005	0.102	10.149	0.806	0.639	0.545	0.724	0.662	0.591	0.723	0.012667528
CHEM_ID_100001851	N-acetylserine	Amino Acid	Glycine - Serine and Threonine Metabolism	plasma_wave_2	278	0.975	0.178	18.256	272	0.999	0.08	8.008	0.84	0.751	0.671	0.821	0.779	0.728	0.821	0.008877007
CHEM_ID_100001851	N-acetylserine	Amino Acid	Glycine - Serine and Threonine Metabolism	plasma_inter_wave	278	0.978	0.177	18.098	552	1.002	0.092	9.182	0.779	0.538	0.433	0.633	0.59	0.508	0.662	0.010955509
CHEM_ID_100001851	N-acetylserine	Amino Acid	Glycine - Serine and Threonine Metabolism	csf_wave_1	33	0.972	0.237	24.383	132	1.01	0.09	8.911	0.884	0.868	0.654	0.982	0.772	0.586	0.88	0.010475718
CHEM_ID_100001851	N-acetylserine	Amino Acid	Glycine - Serine and Threonine Metabolism	csf_wave_2	33	0.968	0.229	23.657	84	0.992	0.082	8.266	0.89	0.882	0.677	0.987	0.82	0.667	0.907	0.009333782
CHEM_ID_100001851	N-acetylserine	Amino Acid	Glycine - Serine and Threonine Metabolism	csf_inter_wave	33	0.962	0.225	23.389	216	1.003	0.087	8.674	0.857	0.802	0.555	0.953	0.725	0.512	0.854	0.010056123
CHEM_ID_100005466	N-acetyltaurine	Amino Acid	Methionine - Cysteine - SAM and Taurine Metabolism	plasma_wave_1	260	0.97	0.541	55.773	279	1.019	0.285	27.969	0.787	0.57	0.465	0.665	0.688	0.619	0.747	0.044216844
CHEM_ID_100005466	N-acetyltaurine	Amino Acid	Methionine - Cysteine - SAM and Taurine Metabolism	plasma_wave_2	218	0.919	0.458	49.837	217	0.999	0.324	32.432	0.774	0.516	0.395	0.625	0.387	0.268	0.494	0.052118336
CHEM_ID_100005466	N-acetyltaurine	Amino Acid	Methionine - Cysteine - SAM and Taurine Metabolism	plasma_inter_wave	221	0.947	0.529	55.861	496	1.01	0.303	30	0.725	0.301	0.163	0.429	0.313	0.189	0.427	0.047812616
CHEM_ID_100005466	N-acetyltaurine	Amino Acid	Methionine - Cysteine - SAM and Taurine Metabolism	csf_wave_1	33	1.049	0.266	25.357	132	1.002	0.09	8.982	0.79	0.579	0.256	0.819	0.528	0.231	0.735	0.01060142
CHEM_ID_100005466	N-acetyltaurine	Amino Acid	Methionine - Cysteine - SAM and Taurine Metabolism	csf_wave_2	33	0.978	0.375	38.344	84	1	0.275	27.5	0.732	0.332	-0.045	0.638	0.067	-0.279	0.396	0.043386506
CHEM_ID_100005466	N-acetyltaurine	Amino Acid	Methionine - Cysteine - SAM and Taurine Metabolism	csf_inter_wave	33	1.03	0.341	33.107	216	1.001	0.185	18.482	0.76	0.46	0.108	0.734	0.422	0.097	0.666	0.02742064
CHEM_ID_100001274	N-acetylthreonine	Amino Acid	Glycine - Serine and Threonine Metabolism	plasma_wave_1	277	0.999	0.196	19.62	280	1.012	0.125	12.352	0.772	0.509	0.402	0.607	0.472	0.376	0.559	0.016567817
CHEM_ID_100001274	N-acetylthreonine	Amino Acid	Glycine - Serine and Threonine Metabolism	plasma_wave_2	277	0.988	0.197	19.939	272	0.991	0.099	9.99	0.771	0.506	0.399	0.604	0.466	0.368	0.553	0.012386028
CHEM_ID_100001274	N-acetylthreonine	Amino Acid	Glycine - Serine and Threonine Metabolism	plasma_inter_wave	276	0.998	0.205	20.541	552	1.001	0.113	11.289	0.766	0.485	0.376	0.586	0.454	0.355	0.543	0.014685835
CHEM_ID_100001274	N-acetylthreonine	Amino Acid	Glycine - Serine and Threonine Metabolism	csf_wave_1	33	1.111	0.316	28.443	132	0.998	0.065	6.513	0.834	0.735	0.461	0.917	0.779	0.598	0.884	0.006230193
CHEM_ID_100001274	N-acetylthreonine	Amino Acid	Glycine - Serine and Threonine Metabolism	csf_wave_2	33	0.983	0.198	20.142	84	0.995	0.054	5.427	0.92	0.938	0.773	1	0.914	0.834	0.957	0.004307491
CHEM_ID_100001274	N-acetylthreonine	Amino Acid	Glycine - Serine and Threonine Metabolism	csf_inter_wave	33	1.055	0.289	27.393	216	0.997	0.061	6.118	0.84	0.752	0.485	0.927	0.706	0.482	0.843	0.005530868
CHEM_ID_100001254	N-acetyltryptophan	Amino Acid	Tryptophan Metabolism	plasma_wave_1	273	1.007	0.42	41.708	280	1.002	0.106	10.579	0.81	0.655	0.562	0.738	0.553	0.465	0.631	0.013428819
CHEM_ID_100001254	N-acetyltryptophan	Amino Acid	Tryptophan Metabolism	plasma_wave_2	278	0.868	0.323	37.212	272	1	0.122	12.2	0.826	0.71	0.624	0.786	0.672	0.602	0.732	0.016298709
CHEM_ID_100001254	N-acetyltryptophan	Amino Acid	Tryptophan Metabolism	plasma_inter_wave	275	0.937	0.382	40.768	552	1.001	0.114	11.389	0.789	0.578	0.477	0.669	0.525	0.434	0.606	0.014862879
CHEM_ID_100001104	N-acetyltyrosine	Amino Acid	Tyrosine Metabolism	plasma_wave_1	233	1.02	0.437	42.843	274	1.013	0.176	17.374	0.794	0.595	0.487	0.692	0.613	0.526	0.687	0.025458988
CHEM_ID_100001104	N-acetyltyrosine	Amino Acid	Tyrosine Metabolism	plasma_wave_2	274	0.879	0.533	60.637	272	1	0.088	8.8	0.819	0.685	0.595	0.764	0.313	0.202	0.415	0.010279199
CHEM_ID_100001104	N-acetyltyrosine	Amino Acid	Tyrosine Metabolism	plasma_inter_wave	249	0.947	0.407	42.978	546	1.007	0.14	13.903	0.784	0.556	0.447	0.654	0.63	0.548	0.699	0.019313776
CHEM_ID_1084	N-acetylvaline	Amino Acid	Leucine - Isoleucine and Valine Metabolism	plasma_wave_1	276	1.002	0.214	21.357	280	1.009	0.111	11.001	0.754	0.432	0.319	0.537	0.427	0.326	0.519	0.014175947
CHEM_ID_1084	N-acetylvaline	Amino Acid	Leucine - Isoleucine and Valine Metabolism	plasma_wave_2	275	0.977	0.214	21.904	269	1.006	0.128	12.724	0.764	0.474	0.363	0.575	0.49	0.395	0.575	0.017226422
CHEM_ID_1084	N-acetylvaline	Amino Acid	Leucine - Isoleucine and Valine Metabolism	plasma_inter_wave	274	0.998	0.216	21.643	549	1.008	0.12	11.905	0.717	0.259	0.133	0.377	0.208	0.091	0.318	0.015776428
CHEM_ID_1084	N-acetylvaline	Amino Acid	Leucine - Isoleucine and Valine Metabolism	csf_wave_1	33	1.027	0.284	27.653	132	1.002	0.057	5.689	0.825	0.705	0.42	0.899	0.734	0.526	0.859	0.004771347
CHEM_ID_1084	N-acetylvaline	Amino Acid	Leucine - Isoleucine and Valine Metabolism	csf_wave_2	33	0.994	0.202	20.322	84	1.001	0.102	10.19	0.842	0.758	0.493	0.93	0.763	0.573	0.876	0.012740116
CHEM_ID_1084	N-acetylvaline	Amino Acid	Leucine - Isoleucine and Valine Metabolism	csf_inter_wave	33	1.023	0.236	23.069	216	1.002	0.078	7.784	0.841	0.755	0.489	0.928	0.743	0.539	0.864	0.008480428
CHEM_ID_100006369	N-carbamoylalanine	Amino Acid	Alanine and Aspartate Metabolism	plasma_wave_1	110	1.488	1.111	74.664	176	1.032	0.204	19.767	0.757	0.443	0.26	0.604	0.45	0.287	0.587	0.029695661
CHEM_ID_100006369	N-carbamoylalanine	Amino Acid	Alanine and Aspartate Metabolism	plasma_wave_2	181	1.182	0.731	61.844	242	1.001	0.192	19.181	0.751	0.419	0.276	0.549	0.311	0.173	0.437	0.02865818
CHEM_ID_100006369	N-carbamoylalanine	Amino Acid	Alanine and Aspartate Metabolism	plasma_inter_wave	113	1.357	0.886	65.291	420	1.014	0.197	19.428	0.688	0.112	-0.1	0.308	0.176	-0.008	0.349	0.02909548
CHEM_ID_100004523	N-delta-acetylornithine	Amino Acid	Urea cycle; Arginine and Proline Metabolism	plasma_wave_1	278	1.184	0.686	57.939	280	1.003	0.104	10.369	0.855	0.796	0.722	0.859	0.667	0.596	0.727	0.013057026
CHEM_ID_100004523	N-delta-acetylornithine	Amino Acid	Urea cycle; Arginine and Proline Metabolism	plasma_wave_2	278	1.196	0.924	77.258	272	0.998	0.069	6.914	0.857	0.801	0.728	0.864	0.49	0.395	0.574	0.006940141
CHEM_ID_100004523	N-delta-acetylornithine	Amino Acid	Urea cycle; Arginine and Proline Metabolism	plasma_inter_wave	278	1.187	0.876	73.799	552	1	0.088	8.8	0.854	0.793	0.719	0.857	0.45	0.351	0.539	0.010279199
CHEM_ID_100004523	N-delta-acetylornithine	Amino Acid	Urea cycle; Arginine and Proline Metabolism	csf_wave_1	28	1.413	1.236	87.473	132	1.008	0.115	11.409	0.761	0.46	0.074	0.755	0.225	-0.155	0.547	0.014898288
CHEM_ID_100004523	N-delta-acetylornithine	Amino Acid	Urea cycle; Arginine and Proline Metabolism	csf_wave_2	30	1.063	0.444	41.769	84	1.006	0.104	10.338	0.856	0.8	0.537	0.957	0.523	0.206	0.74	0.013002142
CHEM_ID_100004523	N-delta-acetylornithine	Amino Acid	Urea cycle; Arginine and Proline Metabolism	csf_inter_wave	28	1.309	0.899	68.678	216	1.007	0.111	11.023	0.772	0.511	0.136	0.79	0.596	0.292	0.79	0.014214897
CHEM_ID_100004561	N-formylanthranilic acid	Amino Acid	Tryptophan Metabolism	plasma_wave_1	214	1.033	0.469	45.402	277	1.001	0.169	16.883	0.784	0.558	0.441	0.664	0.56	0.461	0.645	0.0245897
CHEM_ID_100004561	N-formylanthranilic acid	Amino Acid	Tryptophan Metabolism	plasma_wave_2	190	0.957	0.648	67.712	219	0.991	0.152	15.338	0.797	0.606	0.487	0.712	0.263	0.126	0.391	0.021854363
CHEM_ID_100004561	N-formylanthranilic acid	Amino Acid	Tryptophan Metabolism	plasma_inter_wave	185	1	0.582	58.2	496	0.997	0.162	16.249	0.748	0.407	0.265	0.537	0.213	0.072	0.347	0.023467238
CHEM_ID_100004561	N-formylanthranilic acid	Amino Acid	Tryptophan Metabolism	csf_wave_1	32	0.923	0.475	51.463	130	1.022	0.25	24.462	0.821	0.691	0.395	0.893	0.629	0.363	0.8	0.038007896
CHEM_ID_100004561	N-formylanthranilic acid	Amino Acid	Tryptophan Metabolism	csf_wave_2	31	0.874	0.474	54.233	84	0.968	0.232	23.967	0.784	0.556	0.215	0.809	0.443	0.111	0.686	0.037131526
CHEM_ID_100004561	N-formylanthranilic acid	Amino Acid	Tryptophan Metabolism	csf_inter_wave	33	0.907	0.476	52.481	214	1.001	0.244	24.376	0.792	0.587	0.265	0.823	0.484	0.173	0.707	0.037855638
CHEM_ID_194	N-formylmethionine	Amino Acid	Methionine - Cysteine - SAM and Taurine Metabolism	plasma_wave_1	278	0.999	0.199	19.92	280	0.996	0.083	8.333	0.803	0.628	0.533	0.714	0.584	0.501	0.657	0.009452402
CHEM_ID_194	N-formylmethionine	Amino Acid	Methionine - Cysteine - SAM and Taurine Metabolism	plasma_wave_2	278	0.967	0.171	17.684	272	1.001	0.054	5.395	0.843	0.762	0.683	0.83	0.788	0.739	0.829	0.004250837
CHEM_ID_194	N-formylmethionine	Amino Acid	Methionine - Cysteine - SAM and Taurine Metabolism	plasma_inter_wave	278	0.979	0.179	18.284	552	0.998	0.07	7.014	0.79	0.58	0.479	0.67	0.59	0.507	0.661	0.007117186
CHEM_ID_194	N-formylmethionine	Amino Acid	Methionine - Cysteine - SAM and Taurine Metabolism	csf_wave_1	33	1.093	0.475	43.458	132	1.006	0.059	5.865	0.81	0.653	0.351	0.867	0.722	0.508	0.852	0.005082945
CHEM_ID_194	N-formylmethionine	Amino Acid	Methionine - Cysteine - SAM and Taurine Metabolism	csf_wave_2	33	1.008	0.324	32.143	84	0.986	0.077	7.809	0.843	0.761	0.497	0.931	0.743	0.54	0.864	0.008524689
CHEM_ID_194	N-formylmethionine	Amino Acid	Methionine - Cysteine - SAM and Taurine Metabolism	csf_inter_wave	33	1.038	0.37	35.645	216	0.998	0.067	6.713	0.802	0.626	0.315	0.849	0.686	0.452	0.831	0.006584282
CHEM_ID_100006056	N-formylphenylalanine	Amino Acid	Tyrosine Metabolism	plasma_wave_1	173	1.011	0.471	46.588	242	1.05	0.418	39.81	0.771	0.506	0.368	0.629	0.203	0.056	0.341	0.065180674
CHEM_ID_100006056	N-formylphenylalanine	Amino Acid	Tyrosine Metabolism	plasma_wave_2	261	0.955	0.356	37.277	258	1.01	0.224	22.178	0.721	0.281	0.153	0.4	0.277	0.161	0.385	0.033964202
CHEM_ID_100006056	N-formylphenylalanine	Amino Acid	Tyrosine Metabolism	plasma_inter_wave	201	0.985	0.45	45.685	500	1.029	0.332	32.264	0.682	0.085	-0.074	0.234	0.063	-0.076	0.199	0.051820902
CHEM_ID_100022482	N-lactoyl phenylalanine	Amino Acid	Lactoyl Amino Acid	plasma_wave_1	277	0.861	0.397	46.109	280	0.988	0.085	8.603	0.806	0.642	0.547	0.726	0.553	0.465	0.63	0.009930422
CHEM_ID_100022482	N-lactoyl phenylalanine	Amino Acid	Lactoyl Amino Acid	plasma_wave_2	278	0.805	0.333	41.366	272	0.997	0.059	5.918	0.816	0.677	0.586	0.756	0.611	0.531	0.679	0.005176779
CHEM_ID_100022482	N-lactoyl phenylalanine	Amino Acid	Lactoyl Amino Acid	plasma_inter_wave	278	0.836	0.377	45.096	552	0.993	0.074	7.452	0.789	0.576	0.476	0.668	0.487	0.391	0.571	0.00789264
CHEM_ID_100022482	N-lactoyl phenylalanine	Amino Acid	Lactoyl Amino Acid	csf_wave_1	31	1.116	0.434	38.889	116	0.987	0.132	13.374	0.785	0.561	0.22	0.812	0.521	0.209	0.736	0.018377211
CHEM_ID_100022482	N-lactoyl phenylalanine	Amino Acid	Lactoyl Amino Acid	csf_wave_2	32	1.062	0.266	25.047	82	0.997	0.089	8.927	0.767	0.488	0.136	0.758	0.494	0.18	0.716	0.010504045
CHEM_ID_100022482	N-lactoyl phenylalanine	Amino Acid	Lactoyl Amino Acid	csf_inter_wave	32	1.092	0.374	34.249	214	0.992	0.12	12.097	0.789	0.578	0.248	0.82	0.518	0.212	0.732	0.016116354
CHEM_ID_100022485	N-lactoyl valine	Amino Acid	Lactoyl Amino Acid	plasma_wave_1	261	0.915	0.378	41.311	280	1.002	0.132	13.174	0.788	0.574	0.469	0.668	0.493	0.396	0.58	0.018023122
CHEM_ID_100022485	N-lactoyl valine	Amino Acid	Lactoyl Amino Acid	plasma_wave_2	269	0.846	0.313	36.998	271	0.997	0.104	10.431	0.767	0.488	0.377	0.589	0.48	0.382	0.567	0.013166794
CHEM_ID_100022485	N-lactoyl valine	Amino Acid	Lactoyl Amino Acid	plasma_inter_wave	266	0.88	0.341	38.75	551	1	0.119	11.9	0.759	0.454	0.34	0.559	0.419	0.314	0.513	0.015767576
CHEM_ID_100022485	N-lactoyl valine	Amino Acid	Lactoyl Amino Acid	csf_wave_1	30	1.041	0.304	29.203	131	1	0.149	14.9	0.813	0.663	0.347	0.882	0.648	0.381	0.816	0.021078909
CHEM_ID_100022485	N-lactoyl valine	Amino Acid	Lactoyl Amino Acid	csf_wave_2	33	0.999	0.246	24.625	84	0.983	0.136	13.835	0.787	0.568	0.242	0.811	0.43	0.107	0.671	0.019193386
CHEM_ID_100022485	N-lactoyl valine	Amino Acid	Lactoyl Amino Acid	csf_inter_wave	31	1.021	0.265	25.955	215	0.993	0.144	14.502	0.781	0.544	0.199	0.801	0.455	0.126	0.694	0.020374272
CHEM_ID_100005383	N-methylpipecolate	Xenobiotics	Bacterial/Fungal	plasma_wave_1	255	1.145	0.996	86.987	264	1.042	0.393	37.716	0.853	0.791	0.712	0.857	0.62	0.539	0.69	0.061473364
CHEM_ID_100005383	N-methylpipecolate	Xenobiotics	Bacterial/Fungal	plasma_wave_2	225	1.084	0.788	72.694	223	1.007	0.114	11.321	0.895	0.892	0.829	0.941	0.874	0.839	0.902	0.014742489
CHEM_ID_100005383	N-methylpipecolate	Xenobiotics	Bacterial/Fungal	plasma_inter_wave	214	1.093	0.836	76.487	487	1.026	0.299	29.142	0.845	0.768	0.678	0.844	0.664	0.582	0.733	0.046293575
CHEM_ID_100001956	N-methylproline	Amino Acid	Urea cycle; Arginine and Proline Metabolism	plasma_wave_1	278	1.12	1.256	112.143	280	1.002	0.062	6.188	0.78	0.54	0.435	0.634	0.406	0.303	0.499	0.005654799
CHEM_ID_100001956	N-methylproline	Amino Acid	Urea cycle; Arginine and Proline Metabolism	plasma_wave_2	278	0.881	1.106	125.539	272	1.002	0.062	6.188	0.751	0.418	0.304	0.524	0.276	0.164	0.381	0.005654799
CHEM_ID_100001956	N-methylproline	Amino Acid	Urea cycle; Arginine and Proline Metabolism	plasma_inter_wave	278	0.951	1.124	118.191	552	1.002	0.062	6.188	0.752	0.424	0.311	0.53	0.284	0.173	0.389	0.005654799
CHEM_ID_100004056	N-methyltaurine	Amino Acid	Methionine - Cysteine - SAM and Taurine Metabolism	plasma_wave_1	93	2.474	2.971	120.089	214	0.996	0.165	16.566	0.714	0.244	0.021	0.445	0.252	0.052	0.432	0.024028469
CHEM_ID_100004056	N-methyltaurine	Amino Acid	Methionine - Cysteine - SAM and Taurine Metabolism	plasma_wave_2	88	2.736	3.082	112.646	227	1.001	0.147	14.685	0.708	0.218	-0.015	0.426	0.055	-0.155	0.261	0.020698263
CHEM_ID_100004056	N-methyltaurine	Amino Acid	Methionine - Cysteine - SAM and Taurine Metabolism	plasma_inter_wave	71	2.319	2.125	91.634	441	0.999	0.156	15.616	0.688	0.111	-0.16	0.356	0.132	-0.103	0.353	0.022346547
CHEM_ID_100015641	N-oleoylserine	Lipid	Endocannabinoid	plasma_wave_1	225	1.294	0.584	45.131	246	1.034	0.298	28.82	0.761	0.464	0.34	0.577	0.477	0.37	0.572	0.045723492
CHEM_ID_100015641	N-oleoylserine	Lipid	Endocannabinoid	plasma_wave_2	256	1.088	0.435	39.982	257	1.002	0.257	25.649	0.812	0.661	0.565	0.746	0.611	0.528	0.682	0.040109413
CHEM_ID_100015641	N-oleoylserine	Lipid	Endocannabinoid	plasma_inter_wave	234	1.166	0.494	42.367	503	1.018	0.278	27.308	0.743	0.382	0.254	0.5	0.353	0.235	0.46	0.04304658
CHEM_ID_100003119	N-oleoyltaurine	Lipid	Endocannabinoid	plasma_wave_1	187	1.373	1.034	75.31	220	1.067	0.351	32.896	0.77	0.501	0.368	0.62	0.393	0.265	0.508	0.052939823
CHEM_ID_100003119	N-oleoyltaurine	Lipid	Endocannabinoid	plasma_wave_2	247	1.166	0.627	53.774	255	1.032	0.242	23.45	0.792	0.587	0.481	0.682	0.59	0.503	0.666	0.036216207
CHEM_ID_100003119	N-oleoyltaurine	Lipid	Endocannabinoid	plasma_inter_wave	188	1.273	0.828	65.043	475	1.048	0.298	28.435	0.766	0.483	0.349	0.604	0.375	0.245	0.491	0.045041871
CHEM_ID_100015731	N-palmitoyl-heptadecasphingosine (d17:1/16:0)*	Lipid	Ceramides	plasma_wave_1	238	1.143	0.441	38.583	265	0.996	0.171	17.169	0.802	0.627	0.523	0.719	0.556	0.461	0.637	0.025096047
CHEM_ID_100015731	N-palmitoyl-heptadecasphingosine (d17:1/16:0)*	Lipid	Ceramides	plasma_wave_2	255	1.112	0.349	31.385	256	1	0.118	11.8	0.802	0.624	0.523	0.714	0.674	0.602	0.736	0.015590532
CHEM_ID_100015731	N-palmitoyl-heptadecasphingosine (d17:1/16:0)*	Lipid	Ceramides	plasma_inter_wave	236	1.129	0.393	34.81	521	0.998	0.147	14.729	0.793	0.594	0.486	0.69	0.587	0.497	0.665	0.020776163
CHEM_ID_100009028	N-palmitoyl-sphinganine (d18:0/16:0)	Lipid	Dihydroceramides	plasma_wave_1	266	0.969	0.383	39.525	280	1.015	0.157	15.468	0.792	0.588	0.486	0.68	0.506	0.411	0.59	0.022084521
CHEM_ID_100009028	N-palmitoyl-sphinganine (d18:0/16:0)	Lipid	Dihydroceramides	plasma_wave_2	270	0.966	0.298	30.849	266	0.995	0.089	8.945	0.793	0.591	0.49	0.682	0.505	0.411	0.589	0.010535913
CHEM_ID_100009028	N-palmitoyl-sphinganine (d18:0/16:0)	Lipid	Dihydroceramides	plasma_inter_wave	263	0.982	0.35	35.642	546	1.005	0.128	12.736	0.778	0.532	0.424	0.63	0.411	0.306	0.507	0.017247667
CHEM_ID_1518	N-palmitoyl-sphingosine (d18:1/16:0)	Lipid	Ceramides	plasma_wave_1	278	1.021	0.262	25.661	280	1.015	0.143	14.089	0.785	0.561	0.458	0.653	0.526	0.435	0.606	0.019643078
CHEM_ID_1518	N-palmitoyl-sphingosine (d18:1/16:0)	Lipid	Ceramides	plasma_wave_2	278	1.02	0.212	20.784	272	1.006	0.097	9.642	0.787	0.568	0.466	0.66	0.552	0.464	0.628	0.011769913
CHEM_ID_1518	N-palmitoyl-sphingosine (d18:1/16:0)	Lipid	Ceramides	plasma_inter_wave	278	1.021	0.239	23.408	552	1.011	0.123	12.166	0.764	0.474	0.364	0.575	0.414	0.312	0.507	0.016238514
CHEM_ID_100003686	N-palmitoylglycine	Lipid	Fatty Acid Metabolism (Acyl Glycine)	plasma_wave_1	277	1.072	0.369	34.422	280	1.034	0.259	25.048	0.774	0.518	0.412	0.615	0.447	0.348	0.537	0.039045376
CHEM_ID_100003686	N-palmitoylglycine	Lipid	Fatty Acid Metabolism (Acyl Glycine)	plasma_wave_2	271	1.092	0.495	45.33	268	1.004	0.23	22.908	0.794	0.594	0.494	0.685	0.745	0.687	0.794	0.035256626
CHEM_ID_100003686	N-palmitoylglycine	Lipid	Fatty Acid Metabolism (Acyl Glycine)	plasma_inter_wave	274	1.082	0.445	41.128	548	1.019	0.245	24.043	0.742	0.377	0.258	0.486	0.288	0.176	0.393	0.03726608
CHEM_ID_100015632	N-stearoyl-sphingadienine (d18:2/18:0)*	Lipid	Ceramides	plasma_wave_1	212	1.123	0.577	51.38	260	1.013	0.297	29.319	0.772	0.507	0.384	0.619	0.433	0.317	0.537	0.046606944
CHEM_ID_100015632	N-stearoyl-sphingadienine (d18:2/18:0)*	Lipid	Ceramides	plasma_wave_2	232	0.99	0.38	38.384	250	0.992	0.146	14.718	0.792	0.589	0.48	0.687	0.559	0.464	0.642	0.020756688
CHEM_ID_100015632	N-stearoyl-sphingadienine (d18:2/18:0)*	Lipid	Ceramides	plasma_inter_wave	204	1.059	0.496	46.837	510	1.003	0.235	23.43	0.76	0.458	0.327	0.577	0.36	0.234	0.474	0.036180798
CHEM_ID_1547	N-stearoyl-sphingosine (d18:1/18:0)*	Lipid	Ceramides	plasma_wave_1	278	0.942	0.336	35.669	280	1.001	0.078	7.792	0.828	0.715	0.629	0.79	0.66	0.589	0.722	0.008494591
CHEM_ID_1547	N-stearoyl-sphingosine (d18:1/18:0)*	Lipid	Ceramides	plasma_wave_2	278	0.983	0.33	33.571	272	1.005	0.062	6.169	0.807	0.644	0.551	0.728	0.624	0.546	0.69	0.00562116
CHEM_ID_1547	N-stearoyl-sphingosine (d18:1/18:0)*	Lipid	Ceramides	plasma_inter_wave	278	0.968	0.336	34.711	552	1.003	0.07	6.979	0.818	0.681	0.592	0.761	0.636	0.561	0.701	0.00705522
CHEM_ID_100001468	N1-methyl-2-pyridone-5-carboxamide	Cofactors and Vitamins	Nicotinate and Nicotinamide Metabolism	plasma_wave_1	278	0.994	0.675	67.907	280	0.997	0.063	6.319	0.776	0.525	0.42	0.622	0.389	0.284	0.484	0.005886727
CHEM_ID_100001468	N1-methyl-2-pyridone-5-carboxamide	Cofactors and Vitamins	Nicotinate and Nicotinamide Metabolism	plasma_wave_2	277	0.892	0.41	45.964	272	0.994	0.054	5.433	0.773	0.511	0.404	0.609	0.555	0.467	0.631	0.004318113
CHEM_ID_100001468	N1-methyl-2-pyridone-5-carboxamide	Cofactors and Vitamins	Nicotinate and Nicotinamide Metabolism	plasma_inter_wave	278	0.926	0.464	50.108	552	0.995	0.058	5.829	0.767	0.486	0.377	0.586	0.335	0.226	0.435	0.005019209
CHEM_ID_100001468	N1-methyl-2-pyridone-5-carboxamide	Cofactors and Vitamins	Nicotinate and Nicotinamide Metabolism	csf_wave_1	33	1.178	1.276	108.319	132	1.001	0.048	4.795	0.816	0.676	0.381	0.882	0.918	0.84	0.958	0.00318857
CHEM_ID_100001468	N1-methyl-2-pyridone-5-carboxamide	Cofactors and Vitamins	Nicotinate and Nicotinamide Metabolism	csf_wave_2	33	0.896	0.684	76.339	84	0.992	0.064	6.452	0.76	0.46	0.108	0.734	0.899	0.806	0.949	0.006122196
CHEM_ID_100001468	N1-methyl-2-pyridone-5-carboxamide	Cofactors and Vitamins	Nicotinate and Nicotinamide Metabolism	csf_inter_wave	33	1.043	1.08	103.547	216	0.997	0.055	5.517	0.75	0.414	0.053	0.701	0.236	-0.111	0.533	0.004466831
CHEM_ID_1242	N1-methyladenosine	Nucleotide	Purine Metabolism - Adenine containing	plasma_wave_1	278	0.959	0.165	17.205	280	0.992	0.126	12.702	0.811	0.658	0.566	0.74	0.652	0.579	0.715	0.017187472
CHEM_ID_1242	N1-methyladenosine	Nucleotide	Purine Metabolism - Adenine containing	plasma_wave_2	278	0.974	0.157	16.119	272	1.006	0.103	10.239	0.782	0.55	0.446	0.643	0.522	0.431	0.603	0.012826868
CHEM_ID_1242	N1-methyladenosine	Nucleotide	Purine Metabolism - Adenine containing	plasma_inter_wave	278	0.959	0.162	16.893	552	0.999	0.115	11.512	0.738	0.361	0.242	0.471	0.338	0.23	0.438	0.015080644
CHEM_ID_1242	N1-methyladenosine	Nucleotide	Purine Metabolism - Adenine containing	csf_wave_1	32	1.065	0.338	31.737	127	0.997	0.153	15.346	0.816	0.673	0.372	0.882	0.691	0.455	0.836	0.021868527
CHEM_ID_1242	N1-methyladenosine	Nucleotide	Purine Metabolism - Adenine containing	csf_wave_2	33	1.048	0.204	19.466	83	0.996	0.112	11.245	0.822	0.695	0.407	0.893	0.651	0.401	0.811	0.014607935
CHEM_ID_1242	N1-methyladenosine	Nucleotide	Purine Metabolism - Adenine containing	csf_inter_wave	33	1.049	0.263	25.071	210	0.996	0.138	13.855	0.776	0.523	0.186	0.78	0.565	0.28	0.759	0.019228795
CHEM_ID_100001409	N1-methylinosine	Nucleotide	Purine Metabolism - (Hypo)Xanthine/Inosine containing	plasma_wave_1	274	0.946	0.314	33.192	280	0.999	0.125	12.513	0.81	0.654	0.561	0.738	0.655	0.582	0.718	0.016852858
CHEM_ID_100001409	N1-methylinosine	Nucleotide	Purine Metabolism - (Hypo)Xanthine/Inosine containing	plasma_wave_2	269	0.975	0.295	30.256	269	1.008	0.151	14.98	0.823	0.7	0.611	0.778	0.685	0.616	0.744	0.021220544
CHEM_ID_100001409	N1-methylinosine	Nucleotide	Purine Metabolism - (Hypo)Xanthine/Inosine containing	plasma_inter_wave	272	0.959	0.307	32.013	549	1.004	0.138	13.745	0.787	0.57	0.467	0.663	0.587	0.503	0.66	0.019034046
CHEM_ID_100001409	N1-methylinosine	Nucleotide	Purine Metabolism - (Hypo)Xanthine/Inosine containing	csf_wave_1	33	0.954	0.304	31.866	128	0.994	0.106	10.664	0.851	0.786	0.532	0.945	0.806	0.643	0.899	0.013579307
CHEM_ID_100001409	N1-methylinosine	Nucleotide	Purine Metabolism - (Hypo)Xanthine/Inosine containing	csf_wave_2	29	1.031	0.282	27.352	79	1.015	0.206	20.296	0.781	0.544	0.186	0.808	0.557	0.245	0.764	0.030632226
CHEM_ID_100001409	N1-methylinosine	Nucleotide	Purine Metabolism - (Hypo)Xanthine/Inosine containing	csf_inter_wave	29	1.019	0.288	28.263	207	1.002	0.152	15.17	0.789	0.578	0.229	0.831	0.48	0.144	0.717	0.021556929
CHEM_ID_100001412	N2,N2-dimethylguanosine	Nucleotide	Purine Metabolism - Guanine containing	plasma_wave_1	278	0.951	0.203	21.346	280	0.992	0.111	11.19	0.845	0.767	0.689	0.835	0.739	0.681	0.788	0.014510561
CHEM_ID_100001412	N2,N2-dimethylguanosine	Nucleotide	Purine Metabolism - Guanine containing	plasma_wave_2	278	0.991	0.241	24.319	265	0.998	0.145	14.529	0.82	0.689	0.601	0.768	0.647	0.573	0.71	0.020422074
CHEM_ID_100001412	N2,N2-dimethylguanosine	Nucleotide	Purine Metabolism - Guanine containing	plasma_inter_wave	278	0.97	0.227	23.402	545	0.995	0.129	12.965	0.781	0.547	0.443	0.641	0.509	0.417	0.591	0.017653099
CHEM_ID_100001412	N2,N2-dimethylguanosine	Nucleotide	Purine Metabolism - Guanine containing	csf_wave_1	33	0.974	0.266	27.31	128	1.005	0.106	10.547	0.83	0.72	0.44	0.908	0.744	0.541	0.865	0.013372165
CHEM_ID_100001412	N2,N2-dimethylguanosine	Nucleotide	Purine Metabolism - Guanine containing	csf_wave_2	33	1.011	0.272	26.904	82	1.011	0.169	16.716	0.811	0.656	0.355	0.869	0.618	0.353	0.791	0.024294035
CHEM_ID_100001412	N2,N2-dimethylguanosine	Nucleotide	Purine Metabolism - Guanine containing	csf_inter_wave	33	1.01	0.265	26.238	210	1.007	0.134	13.307	0.804	0.633	0.324	0.854	0.584	0.305	0.77	0.018258591
CHEM_ID_100004575	N2,N5-diacetylornithine	Amino Acid	Urea cycle; Arginine and Proline Metabolism	plasma_wave_1	249	1.07	0.631	58.972	280	1.001	0.135	13.487	0.808	0.648	0.549	0.736	0.552	0.459	0.633	0.018577271
CHEM_ID_100004575	N2,N5-diacetylornithine	Amino Acid	Urea cycle; Arginine and Proline Metabolism	plasma_wave_2	269	1.01	0.593	58.713	272	1.007	0.086	8.54	0.821	0.691	0.601	0.771	0.532	0.441	0.613	0.009818884
CHEM_ID_100004575	N2,N5-diacetylornithine	Amino Acid	Urea cycle; Arginine and Proline Metabolism	plasma_inter_wave	255	1.056	0.646	61.174	552	1.004	0.113	11.255	0.806	0.639	0.54	0.727	0.472	0.371	0.562	0.01462564
CHEM_ID_100020545	N2-acetyl,N6,N6-dimethyllysine	Amino Acid	Lysine Metabolism	plasma_wave_1	215	1.422	1.039	73.066	280	0.996	0.096	9.639	0.938	0.963	0.921	0.989	0.929	0.908	0.945	0.011764602
CHEM_ID_100020545	N2-acetyl,N6,N6-dimethyllysine	Amino Acid	Lysine Metabolism	plasma_wave_2	234	1.323	1.098	82.993	267	1	0.243	24.3	0.919	0.936	0.886	0.972	0.869	0.834	0.897	0.037721084
CHEM_ID_100020545	N2-acetyl,N6,N6-dimethyllysine	Amino Acid	Lysine Metabolism	plasma_inter_wave	218	1.402	1.067	76.106	547	0.998	0.183	18.337	0.907	0.914	0.856	0.958	0.843	0.8	0.877	0.027163925
CHEM_ID_100020546	N2-acetyl,N6-methyllysine	Amino Acid	Lysine Metabolism	plasma_wave_1	254	1.262	1.328	105.23	280	0.99	0.112	11.313	0.94	0.965	0.928	0.989	0.943	0.927	0.955	0.014728325
CHEM_ID_100020546	N2-acetyl,N6-methyllysine	Amino Acid	Lysine Metabolism	plasma_wave_2	204	1.416	1.376	97.175	248	0.978	0.153	15.644	0.92	0.937	0.883	0.974	0.945	0.928	0.958	0.022396119
CHEM_ID_100020546	N2-acetyl,N6-methyllysine	Amino Acid	Lysine Metabolism	plasma_inter_wave	214	1.378	1.378	100	528	0.985	0.133	13.503	0.919	0.936	0.884	0.973	0.921	0.898	0.939	0.018605598
CHEM_ID_100001721	N2-acetyllysine	Amino Acid	Lysine Metabolism	plasma_wave_1	112	1.256	0.826	65.764	167	1.045	0.422	40.383	0.85	0.781	0.655	0.879	0.633	0.508	0.732	0.066195138
CHEM_ID_100001721	N2-acetyllysine	Amino Acid	Lysine Metabolism	plasma_wave_2	112	1.256	0.784	62.42	145	1.012	0.157	15.514	0.852	0.787	0.662	0.884	0.815	0.742	0.869	0.022165961
CHEM_ID_100001721	N2-acetyllysine	Amino Acid	Lysine Metabolism	plasma_inter_wave	58	1.325	0.737	55.623	312	1.03	0.327	31.748	0.786	0.565	0.328	0.756	0.484	0.26	0.659	0.050907353
CHEM_ID_100001413	N4-acetylcytidine	Nucleotide	Pyrimidine Metabolism - Cytidine containing	plasma_wave_1	238	1.044	0.523	50.096	270	0.998	0.179	17.936	0.803	0.63	0.526	0.722	0.707	0.638	0.766	0.026453977
CHEM_ID_100001413	N4-acetylcytidine	Nucleotide	Pyrimidine Metabolism - Cytidine containing	plasma_wave_2	264	0.928	0.469	50.539	271	1.018	0.193	18.959	0.833	0.731	0.646	0.806	0.812	0.766	0.849	0.028265142
CHEM_ID_100001413	N4-acetylcytidine	Nucleotide	Pyrimidine Metabolism - Cytidine containing	plasma_inter_wave	242	0.98	0.485	49.49	541	1.008	0.186	18.452	0.788	0.571	0.462	0.669	0.663	0.586	0.728	0.027367527
CHEM_ID_189	N6,N6,N6-trimethyllysine	Amino Acid	Lysine Metabolism	plasma_wave_1	278	1.093	0.496	45.38	280	1	0.088	8.8	0.786	0.563	0.461	0.655	0.316	0.206	0.418	0.010279199
CHEM_ID_189	N6,N6,N6-trimethyllysine	Amino Acid	Lysine Metabolism	plasma_wave_2	278	1.064	0.478	44.925	272	0.994	0.061	6.137	0.794	0.595	0.496	0.685	0.32	0.211	0.422	0.005564506
CHEM_ID_189	N6,N6,N6-trimethyllysine	Amino Acid	Lysine Metabolism	plasma_inter_wave	278	1.085	0.48	44.24	552	0.997	0.076	7.623	0.767	0.489	0.381	0.589	0.243	0.129	0.351	0.008195386
CHEM_ID_189	N6,N6,N6-trimethyllysine	Amino Acid	Lysine Metabolism	csf_wave_1	33	0.903	0.222	24.585	128	0.983	0.141	14.344	0.828	0.714	0.432	0.905	0.604	0.333	0.783	0.020094542
CHEM_ID_189	N6,N6,N6-trimethyllysine	Amino Acid	Lysine Metabolism	csf_wave_2	33	0.931	0.157	16.864	83	0.99	0.103	10.404	0.843	0.761	0.497	0.931	0.645	0.392	0.807	0.013118992
CHEM_ID_189	N6,N6,N6-trimethyllysine	Amino Acid	Lysine Metabolism	csf_inter_wave	33	0.918	0.169	18.41	211	0.986	0.127	12.88	0.787	0.568	0.242	0.811	0.516	0.214	0.727	0.017502611
CHEM_ID_100020417	N6,N6-dimethyllysine	Amino Acid	Lysine Metabolism	plasma_wave_1	269	1.095	0.553	50.502	280	1	0.106	10.6	0.918	0.934	0.888	0.969	0.915	0.893	0.932	0.013465999
CHEM_ID_100020417	N6,N6-dimethyllysine	Amino Acid	Lysine Metabolism	plasma_wave_2	274	1.094	0.527	48.172	272	0.997	0.049	4.915	0.911	0.923	0.874	0.96	0.942	0.927	0.954	0.003401023
CHEM_ID_100020417	N6,N6-dimethyllysine	Amino Acid	Lysine Metabolism	plasma_inter_wave	270	1.098	0.538	48.998	552	0.998	0.083	8.317	0.901	0.903	0.849	0.946	0.886	0.857	0.909	0.009424075
CHEM_ID_100001734	N6-acetyllysine	Amino Acid	Lysine Metabolism	plasma_wave_1	278	1.027	0.242	23.564	280	0.994	0.165	16.6	0.8	0.619	0.522	0.705	0.649	0.576	0.712	0.024088664
CHEM_ID_100001734	N6-acetyllysine	Amino Acid	Lysine Metabolism	plasma_wave_2	270	0.985	0.244	24.772	270	0.986	0.154	15.619	0.817	0.679	0.588	0.76	0.601	0.52	0.672	0.022351858
CHEM_ID_100001734	N6-acetyllysine	Amino Acid	Lysine Metabolism	plasma_inter_wave	273	1.008	0.239	23.71	550	0.99	0.16	16.162	0.759	0.452	0.339	0.555	0.447	0.347	0.537	0.023313209
CHEM_ID_100001415	N6-carbamoylthreonyladenosine	Nucleotide	Purine Metabolism - Adenine containing	plasma_wave_1	277	1.096	0.305	27.828	280	1.012	0.124	12.253	0.789	0.575	0.473	0.666	0.528	0.437	0.608	0.016392543
CHEM_ID_100001415	N6-carbamoylthreonyladenosine	Nucleotide	Purine Metabolism - Adenine containing	plasma_wave_2	277	0.968	0.204	21.074	272	0.995	0.081	8.141	0.826	0.709	0.623	0.785	0.686	0.618	0.744	0.009112476
CHEM_ID_100001415	N6-carbamoylthreonyladenosine	Nucleotide	Purine Metabolism - Adenine containing	plasma_inter_wave	278	1.029	0.271	26.336	552	1.003	0.105	10.469	0.751	0.417	0.303	0.523	0.424	0.322	0.516	0.01323407
CHEM_ID_100001415	N6-carbamoylthreonyladenosine	Nucleotide	Purine Metabolism - Adenine containing	csf_wave_1	32	1.026	0.422	41.131	128	1.066	0.325	30.488	0.814	0.666	0.363	0.878	0.492	0.178	0.715	0.048676593
CHEM_ID_100001415	N6-carbamoylthreonyladenosine	Nucleotide	Purine Metabolism - Adenine containing	csf_wave_2	27	1.043	0.404	38.734	80	0.992	0.265	26.714	0.758	0.449	0.051	0.751	0.259	-0.127	0.577	0.041994937
CHEM_ID_100001415	N6-carbamoylthreonyladenosine	Nucleotide	Purine Metabolism - Adenine containing	csf_inter_wave	29	1.046	0.395	37.763	208	1.038	0.305	29.383	0.781	0.544	0.186	0.808	0.436	0.089	0.688	0.046720252
CHEM_ID_100003415	N6-methyllysine	Amino Acid	Lysine Metabolism	csf_wave_1	33	0.886	0.867	97.856	128	0.996	0.092	9.237	0.937	0.96	0.817	0.999	0.979	0.958	0.99	0.011052883
CHEM_ID_100003415	N6-methyllysine	Amino Acid	Lysine Metabolism	csf_wave_2	33	0.952	0.921	96.744	83	1.005	0.09	8.955	0.951	0.976	0.853	0.994	0.972	0.943	0.986	0.010553618
CHEM_ID_100003415	N6-methyllysine	Amino Acid	Lysine Metabolism	csf_inter_wave	33	0.915	0.894	97.705	211	1	0.091	9.1	0.928	0.949	0.794	1	0.954	0.91	0.977	0.010810332
CHEM_ID_100001664	N6-succinyladenosine	Nucleotide	Purine Metabolism - Adenine containing	plasma_wave_1	147	1.159	0.523	45.125	196	1.007	0.191	18.967	0.75	0.415	0.255	0.559	0.642	0.536	0.728	0.028279305
CHEM_ID_100001664	N6-succinyladenosine	Nucleotide	Purine Metabolism - Adenine containing	plasma_wave_2	216	1.014	0.296	29.191	223	0.999	0.173	17.317	0.77	0.499	0.376	0.611	0.607	0.516	0.685	0.025358072
CHEM_ID_100001664	N6-succinyladenosine	Nucleotide	Purine Metabolism - Adenine containing	plasma_inter_wave	142	1.092	0.451	41.3	419	1.003	0.182	18.146	0.717	0.263	0.085	0.424	0.489	0.353	0.605	0.026825771
CHEM_ID_100001664	N6-succinyladenosine	Nucleotide	Purine Metabolism - Adenine containing	csf_wave_1	33	1.073	0.325	30.289	132	0.999	0.099	9.91	0.901	0.903	0.712	0.993	0.854	0.724	0.925	0.012244392
CHEM_ID_100001664	N6-succinyladenosine	Nucleotide	Purine Metabolism - Adenine containing	csf_wave_2	33	1	0.231	23.1	84	0.993	0.097	9.768	0.855	0.796	0.547	0.95	0.736	0.529	0.86	0.011992989
CHEM_ID_100001664	N6-succinyladenosine	Nucleotide	Purine Metabolism - Adenine containing	csf_inter_wave	33	1.047	0.29	27.698	216	0.997	0.098	9.829	0.838	0.747	0.477	0.923	0.736	0.529	0.86	0.012100986
CHEM_ID_100005384	O-sulfo-tyrosine	Xenobiotics	Chemical	plasma_wave_1	278	1.133	0.344	30.362	280	0.997	0.096	9.629	0.791	0.584	0.484	0.674	0.59	0.508	0.662	0.011746897
CHEM_ID_100005384	O-sulfo-tyrosine	Xenobiotics	Chemical	plasma_wave_2	278	1.031	0.248	24.054	272	0.998	0.068	6.814	0.854	0.792	0.717	0.856	0.763	0.709	0.808	0.006763097
CHEM_ID_100005384	O-sulfo-tyrosine	Xenobiotics	Chemical	plasma_inter_wave	278	1.083	0.299	27.608	552	0.998	0.084	8.417	0.776	0.523	0.417	0.619	0.584	0.5	0.656	0.009601119
CHEM_ID_100005384	O-sulfo-tyrosine	Xenobiotics	Chemical	csf_wave_1	33	1.156	0.371	32.093	132	1.001	0.081	8.092	0.805	0.636	0.329	0.856	0.571	0.287	0.762	0.009025725
CHEM_ID_100005384	O-sulfo-tyrosine	Xenobiotics	Chemical	csf_wave_2	33	1.05	0.194	18.476	84	1.001	0.096	9.59	0.812	0.663	0.364	0.873	0.589	0.313	0.774	0.01167785
CHEM_ID_100005384	O-sulfo-tyrosine	Xenobiotics	Chemical	csf_inter_wave	33	1.089	0.277	25.436	216	1.001	0.087	8.691	0.798	0.612	0.297	0.84	0.537	0.242	0.741	0.010086221
CHEM_ID_35	S-1-pyrroline-5-carboxylate	Amino Acid	Glutamate Metabolism	plasma_wave_1	277	0.98	0.295	30.102	280	0.997	0.133	13.34	0.78	0.54	0.436	0.635	0.557	0.47	0.633	0.018317016
CHEM_ID_35	S-1-pyrroline-5-carboxylate	Amino Acid	Glutamate Metabolism	plasma_wave_2	266	1.054	0.315	29.886	270	0.994	0.162	16.298	0.765	0.478	0.366	0.581	0.48	0.381	0.567	0.02355399
CHEM_ID_35	S-1-pyrroline-5-carboxylate	Amino Acid	Glutamate Metabolism	plasma_inter_wave	271	0.999	0.293	29.329	550	0.996	0.148	14.859	0.761	0.461	0.348	0.564	0.487	0.391	0.573	0.02100632
CHEM_ID_35	S-1-pyrroline-5-carboxylate	Amino Acid	Glutamate Metabolism	csf_wave_1	33	0.989	0.315	31.85	128	0.993	0.104	10.473	0.869	0.834	0.602	0.968	0.844	0.708	0.92	0.013241152
CHEM_ID_35	S-1-pyrroline-5-carboxylate	Amino Acid	Glutamate Metabolism	csf_wave_2	32	1.113	0.357	32.075	83	0.997	0.157	15.747	0.77	0.501	0.152	0.767	0.303	-0.046	0.586	0.022578475
CHEM_ID_35	S-1-pyrroline-5-carboxylate	Amino Acid	Glutamate Metabolism	csf_inter_wave	33	1.071	0.368	34.36	211	0.994	0.127	12.777	0.777	0.531	0.195	0.785	0.611	0.343	0.787	0.017320256
CHEM_ID_197	S-adenosylhomocysteine (SAH)	Amino Acid	Methionine - Cysteine - SAM and Taurine Metabolism	plasma_wave_1	168	1.039	0.399	38.402	200	1.009	0.158	15.659	0.793	0.59	0.461	0.704	0.5	0.378	0.606	0.022422676
CHEM_ID_197	S-adenosylhomocysteine (SAH)	Amino Acid	Methionine - Cysteine - SAM and Taurine Metabolism	plasma_wave_2	265	0.906	0.291	32.119	270	1	0.099	9.9	0.806	0.638	0.541	0.725	0.555	0.466	0.633	0.012226688
CHEM_ID_197	S-adenosylhomocysteine (SAH)	Amino Acid	Methionine - Cysteine - SAM and Taurine Metabolism	plasma_inter_wave	192	0.964	0.35	36.307	470	1.003	0.128	12.762	0.764	0.476	0.343	0.597	0.443	0.322	0.55	0.017293699
CHEM_ID_100004509	S-allylcysteine	Xenobiotics	Food Component/Plant	plasma_wave_1	201	1.49	2.552	171.275	280	0.997	0.082	8.225	0.683	0.086	-0.073	0.236	0.097	-0.042	0.232	0.009261194
CHEM_ID_100004509	S-allylcysteine	Xenobiotics	Food Component/Plant	plasma_wave_2	223	1.17	1.622	138.632	272	0.995	0.069	6.935	0.692	0.133	-0.015	0.272	0.083	-0.049	0.211	0.006977321
CHEM_ID_100004509	S-allylcysteine	Xenobiotics	Food Component/Plant	plasma_inter_wave	214	1.162	1.418	122.031	552	0.996	0.076	7.631	0.706	0.207	0.061	0.344	0.036	-0.098	0.169	0.00820955
CHEM_ID_100002749	S-methylcysteine	Amino Acid	Methionine - Cysteine - SAM and Taurine Metabolism	plasma_wave_1	278	1.044	0.653	62.548	280	0.993	0.1	10.07	0.747	0.402	0.286	0.509	0.26	0.147	0.366	0.012527663
CHEM_ID_100002749	S-methylcysteine	Amino Acid	Methionine - Cysteine - SAM and Taurine Metabolism	plasma_wave_2	278	1.039	0.563	54.187	272	0.995	0.071	7.136	0.741	0.372	0.254	0.481	0.276	0.163	0.381	0.00733318
CHEM_ID_100002749	S-methylcysteine	Amino Acid	Methionine - Cysteine - SAM and Taurine Metabolism	plasma_inter_wave	278	1.038	0.608	58.574	552	0.994	0.087	8.753	0.737	0.357	0.238	0.467	0.217	0.102	0.326	0.010195988
CHEM_ID_100002927	S-methylcysteine sulfoxide	Amino Acid	Methionine - Cysteine - SAM and Taurine Metabolism	plasma_wave_1	278	1.108	1.039	93.773	280	1.002	0.059	5.888	0.759	0.454	0.342	0.557	0.175	0.059	0.287	0.005123666
CHEM_ID_100002927	S-methylcysteine sulfoxide	Amino Acid	Methionine - Cysteine - SAM and Taurine Metabolism	plasma_wave_2	278	1.066	0.897	84.146	272	1.007	0.1	9.93	0.754	0.431	0.318	0.536	0.226	0.112	0.335	0.012279801
CHEM_ID_100002927	S-methylcysteine sulfoxide	Amino Acid	Methionine - Cysteine - SAM and Taurine Metabolism	plasma_inter_wave	278	1.069	0.898	84.004	552	1.005	0.082	8.159	0.752	0.424	0.31	0.529	0.229	0.115	0.338	0.009144344
CHEM_ID_100002183	S-methylmethionine	Amino Acid	Methionine - Cysteine - SAM and Taurine Metabolism	plasma_wave_1	115	2.004	2.453	122.405	279	0.999	0.169	16.917	0.706	0.205	0.002	0.39	0.075	-0.109	0.254	0.024649895
CHEM_ID_100002183	S-methylmethionine	Amino Acid	Methionine - Cysteine - SAM and Taurine Metabolism	plasma_wave_2	116	1.738	1.868	107.48	264	1.021	0.17	16.65	0.718	0.264	0.067	0.442	0.27	0.093	0.431	0.024177186
CHEM_ID_100002183	S-methylmethionine	Amino Acid	Methionine - Cysteine - SAM and Taurine Metabolism	plasma_inter_wave	107	1.828	1.777	97.21	543	1.009	0.17	16.848	0.705	0.203	-0.008	0.394	0.116	-0.074	0.299	0.024527734
CHEM_ID_999907765	X-07765	Unnamed		plasma_wave_1	275	0.836	0.922	110.287	280	0.997	0.062	6.219	0.73	0.323	0.201	0.437	0.325	0.216	0.427	0.005709683
CHEM_ID_999907765	X-07765	Unnamed		plasma_wave_2	276	0.742	1.001	134.906	272	1	0.073	7.3	0.733	0.337	0.217	0.45	0.242	0.127	0.35	0.007623533
CHEM_ID_999907765	X-07765	Unnamed		plasma_inter_wave	274	0.803	0.9	112.08	552	0.999	0.068	6.807	0.74	0.368	0.249	0.478	0.272	0.159	0.378	0.006750704
CHEM_ID_999910457	X-10457	Unnamed		csf_wave_1	33	0.984	0.306	31.098	128	1.005	0.117	11.642	0.895	0.892	0.693	0.99	0.87	0.754	0.934	0.015310801
CHEM_ID_999910457	X-10457	Unnamed		csf_wave_2	33	0.933	0.318	34.084	83	0.991	0.264	26.64	0.74	0.367	-0.004	0.665	0.398	0.069	0.649	0.041863924
CHEM_ID_999910457	X-10457	Unnamed		csf_inter_wave	33	0.971	0.311	32.029	211	1	0.188	18.8	0.798	0.612	0.297	0.84	0.582	0.303	0.769	0.027983641
CHEM_ID_999910458	X-10458	Unnamed		plasma_wave_1	211	1.532	0.756	49.347	225	0.994	0.315	31.69	0.794	0.594	0.48	0.696	0.522	0.416	0.613	0.050804667
CHEM_ID_999910458	X-10458	Unnamed		plasma_wave_2	262	1.05	0.364	34.667	262	0.997	0.225	22.568	0.754	0.431	0.314	0.538	0.517	0.423	0.601	0.034654675
CHEM_ID_999910458	X-10458	Unnamed		plasma_inter_wave	219	1.259	0.559	44.4	487	0.996	0.27	27.108	0.691	0.129	-0.021	0.269	0.168	0.036	0.294	0.042692492
CHEM_ID_999911299	X-11299	Unnamed		plasma_wave_1	277	0.987	1.329	134.65	280	0.995	0.059	5.93	0.739	0.365	0.247	0.475	0.166	0.049	0.278	0.005198024
CHEM_ID_999911299	X-11299	Unnamed		plasma_wave_2	278	1.068	1.196	111.985	272	0.998	0.054	5.411	0.747	0.402	0.287	0.509	0.219	0.105	0.328	0.004279164
CHEM_ID_999911299	X-11299	Unnamed		plasma_inter_wave	278	0.988	1.347	136.336	552	0.997	0.057	5.717	0.756	0.441	0.328	0.544	0.658	0.586	0.72	0.00482092
CHEM_ID_999911308	X-11308	Unnamed		plasma_wave_1	278	1.033	0.499	48.306	280	0.997	0.1	10.03	0.895	0.893	0.837	0.938	0.893	0.867	0.915	0.012456845
CHEM_ID_999911308	X-11308	Unnamed		plasma_wave_2	278	0.98	0.453	46.224	272	0.992	0.073	7.359	0.888	0.877	0.818	0.925	0.85	0.814	0.88	0.007727989
CHEM_ID_999911308	X-11308	Unnamed		plasma_inter_wave	278	0.995	0.467	46.935	552	0.995	0.088	8.844	0.868	0.83	0.761	0.887	0.816	0.772	0.852	0.010357099
CHEM_ID_999911315	X-11315	Unnamed		plasma_wave_1	275	1.077	0.525	48.747	280	0.996	0.102	10.241	0.839	0.75	0.669	0.821	0.721	0.659	0.774	0.012830409
CHEM_ID_999911315	X-11315	Unnamed		plasma_wave_2	276	1.188	0.66	55.556	272	1.016	0.124	12.205	0.841	0.757	0.676	0.826	0.617	0.539	0.685	0.016307562
CHEM_ID_999911315	X-11315	Unnamed		plasma_inter_wave	275	1.118	0.562	50.268	552	1.006	0.114	11.332	0.834	0.735	0.651	0.808	0.617	0.538	0.685	0.014761964
CHEM_ID_999911372	X-11372	Unnamed		plasma_wave_1	278	0.944	0.385	40.784	280	0.98	0.14	14.286	0.868	0.829	0.761	0.887	0.839	0.801	0.871	0.019991856
CHEM_ID_999911372	X-11372	Unnamed		plasma_wave_2	278	1.025	0.429	41.854	272	0.99	0.11	11.111	0.863	0.818	0.748	0.878	0.775	0.723	0.818	0.014370696
CHEM_ID_999911372	X-11372	Unnamed		plasma_inter_wave	278	0.992	0.396	39.919	552	0.984	0.126	12.805	0.847	0.774	0.697	0.841	0.741	0.683	0.79	0.017369828
CHEM_ID_999911378	X-11378	Unnamed		plasma_wave_1	248	0.986	0.509	51.623	267	1.059	0.309	29.178	0.861	0.814	0.738	0.877	0.767	0.711	0.814	0.046357311
CHEM_ID_999911378	X-11378	Unnamed		plasma_wave_2	276	0.911	0.446	48.957	271	1.006	0.232	23.062	0.848	0.775	0.698	0.842	0.737	0.678	0.786	0.035529274
CHEM_ID_999911378	X-11378	Unnamed		plasma_inter_wave	260	0.933	0.47	50.375	538	1.032	0.274	26.55	0.796	0.602	0.5	0.693	0.571	0.483	0.648	0.041704584
CHEM_ID_999911381	X-11381	Unnamed		plasma_wave_1	278	1.174	0.495	42.164	280	0.994	0.077	7.746	0.883	0.865	0.804	0.916	0.865	0.832	0.892	0.008413151
CHEM_ID_999911381	X-11381	Unnamed		plasma_wave_2	278	0.99	0.453	45.758	272	0.998	0.055	5.511	0.882	0.865	0.803	0.916	0.898	0.872	0.918	0.004456208
CHEM_ID_999911381	X-11381	Unnamed		plasma_inter_wave	278	1.089	0.472	43.343	552	0.996	0.067	6.727	0.872	0.842	0.775	0.897	0.866	0.833	0.892	0.006609068
CHEM_ID_999911444	X-11444	Unnamed		plasma_wave_1	277	1.04	0.445	42.788	280	0.994	0.065	6.539	0.846	0.771	0.693	0.838	0.691	0.624	0.748	0.006276225
CHEM_ID_999911444	X-11444	Unnamed		plasma_wave_2	278	0.995	0.42	42.211	272	1.001	0.077	7.692	0.837	0.743	0.662	0.814	0.687	0.619	0.744	0.008317547
CHEM_ID_999911444	X-11444	Unnamed		plasma_inter_wave	278	1.008	0.417	41.369	552	0.998	0.071	7.114	0.832	0.729	0.645	0.802	0.683	0.615	0.741	0.00729423
CHEM_ID_999911470	X-11470	Unnamed		plasma_wave_1	272	1.191	0.585	49.118	280	0.994	0.072	7.243	0.833	0.731	0.647	0.805	0.668	0.596	0.729	0.007522617
CHEM_ID_999911470	X-11470	Unnamed		plasma_wave_2	265	1.119	0.578	51.653	267	1.005	0.083	8.259	0.834	0.733	0.648	0.808	0.557	0.468	0.634	0.009321389
CHEM_ID_999911470	X-11470	Unnamed		plasma_inter_wave	265	1.166	0.594	50.943	547	0.999	0.077	7.708	0.808	0.646	0.55	0.732	0.524	0.431	0.606	0.008345874
CHEM_ID_999911478	X-11478	Unnamed		plasma_wave_1	278	1.027	0.69	67.186	280	0.986	0.097	9.838	0.772	0.509	0.402	0.607	0.402	0.299	0.496	0.01211692
CHEM_ID_999911478	X-11478	Unnamed		plasma_wave_2	278	0.943	0.533	56.522	272	1.006	0.103	10.239	0.757	0.444	0.331	0.547	0.38	0.274	0.476	0.012826868
CHEM_ID_999911478	X-11478	Unnamed		plasma_inter_wave	278	0.973	0.56	57.554	552	0.996	0.101	10.141	0.781	0.544	0.441	0.639	0.522	0.431	0.602	0.012653365
CHEM_ID_999911483	X-11483	Unnamed		plasma_wave_1	268	1.098	1.934	176.138	280	0.994	0.067	6.74	0.734	0.341	0.218	0.454	0.036	-0.084	0.155	0.006632084
CHEM_ID_999911483	X-11483	Unnamed		plasma_wave_2	274	1.157	1.54	133.103	272	0.999	0.058	5.806	0.75	0.415	0.3	0.522	0.146	0.029	0.26	0.004978489
CHEM_ID_999911483	X-11483	Unnamed		plasma_inter_wave	273	1.125	2.079	184.8	552	0.997	0.063	6.319	0.768	0.491	0.382	0.591	0.832	0.791	0.865	0.005886727
CHEM_ID_999911612	X-11612	Unnamed		csf_wave_1	32	1.11	0.396	35.676	131	0.997	0.122	12.237	0.818	0.68	0.382	0.887	0.627	0.36	0.798	0.016364216
CHEM_ID_999911612	X-11612	Unnamed		csf_wave_2	33	1.065	0.264	24.789	83	0.995	0.105	10.553	0.816	0.676	0.381	0.882	0.646	0.394	0.808	0.013382788
CHEM_ID_999911612	X-11612	Unnamed		csf_inter_wave	33	1.065	0.317	29.765	214	0.996	0.116	11.647	0.791	0.583	0.261	0.821	0.467	0.153	0.696	0.015319654
CHEM_ID_999911632	X-11632	Unnamed		plasma_wave_1	129	1.21	0.416	34.38	220	1.021	0.239	23.408	0.755	0.435	0.265	0.585	0.363	0.204	0.504	0.036141848
CHEM_ID_999911632	X-11632	Unnamed		plasma_wave_2	220	0.92	0.274	29.783	237	0.997	0.142	14.243	0.745	0.39	0.259	0.511	0.378	0.259	0.486	0.019915727
CHEM_ID_999911632	X-11632	Unnamed		plasma_inter_wave	146	1.066	0.378	35.46	459	1.008	0.195	19.345	0.709	0.222	0.044	0.386	0.251	0.093	0.397	0.028948533
CHEM_ID_999911787	X-11787	Unnamed		plasma_wave_1	278	1.035	0.196	18.937	280	0.99	0.07	7.071	0.847	0.773	0.696	0.84	0.632	0.555	0.697	0.007218101
CHEM_ID_999911787	X-11787	Unnamed		plasma_wave_2	278	1.015	0.2	19.704	272	0.986	0.082	8.316	0.801	0.622	0.525	0.708	0.589	0.506	0.66	0.009422304
CHEM_ID_999911787	X-11787	Unnamed		plasma_inter_wave	278	1.019	0.197	19.333	552	0.988	0.076	7.692	0.805	0.638	0.543	0.722	0.556	0.469	0.632	0.008317547
CHEM_ID_999911787	X-11787	Unnamed		csf_wave_1	27	1.034	0.375	36.267	107	1.065	0.325	30.516	0.672	0.031	-0.439	0.433	-0.041	-0.408	0.338	0.048726165
CHEM_ID_999911787	X-11787	Unnamed		csf_wave_2	33	1.036	0.195	18.822	83	0.992	0.096	9.677	0.782	0.55	0.219	0.798	0.636	0.379	0.802	0.011831879
CHEM_ID_999911787	X-11787	Unnamed		csf_inter_wave	30	1.082	0.371	34.288	190	1.033	0.254	24.589	0.717	0.261	-0.149	0.598	0.3	-0.062	0.592	0.038232743
CHEM_ID_999911795	X-11795	Unnamed		plasma_wave_1	278	0.911	0.746	81.888	280	1.001	0.069	6.893	0.815	0.67	0.58	0.751	0.562	0.476	0.637	0.006902962
CHEM_ID_999911795	X-11795	Unnamed		plasma_wave_2	278	0.955	1.067	111.728	272	0.998	0.164	16.433	0.808	0.646	0.553	0.73	0.565	0.479	0.64	0.023793
CHEM_ID_999911795	X-11795	Unnamed		plasma_inter_wave	278	0.95	0.888	93.474	552	1	0.125	12.5	0.811	0.658	0.566	0.74	0.625	0.548	0.692	0.016829843
CHEM_ID_999911795	X-11795	Unnamed		csf_wave_1	32	1.155	0.762	65.974	128	0.997	0.091	9.127	0.805	0.638	0.326	0.86	0.709	0.483	0.846	0.010858134
CHEM_ID_999911795	X-11795	Unnamed		csf_wave_2	31	1.674	1.781	106.392	83	1.035	0.288	27.826	0.82	0.69	0.389	0.895	0.721	0.497	0.855	0.04396367
CHEM_ID_999911795	X-11795	Unnamed		csf_inter_wave	33	1.444	1.581	109.488	211	1.012	0.194	19.17	0.8	0.619	0.306	0.845	0.389	0.057	0.643	0.028638705
CHEM_ID_999911843	X-11843	Unnamed		plasma_wave_1	202	1.351	1.667	123.39	280	0.993	0.076	7.654	0.805	0.637	0.525	0.735	0.481	0.367	0.58	0.00825027
CHEM_ID_999911843	X-11843	Unnamed		plasma_wave_2	236	1.151	1.513	131.451	272	0.999	0.049	4.905	0.824	0.702	0.606	0.784	0.71	0.64	0.768	0.003383319
CHEM_ID_999911843	X-11843	Unnamed		plasma_inter_wave	211	1.246	1.473	118.218	552	0.996	0.064	6.426	0.815	0.671	0.566	0.763	0.64	0.552	0.713	0.006076165
CHEM_ID_999911847	X-11847	Unnamed		plasma_wave_1	203	1.518	2.449	161.331	280	1.001	0.096	9.59	0.741	0.373	0.234	0.5	0.358	0.232	0.472	0.01167785
CHEM_ID_999911847	X-11847	Unnamed		plasma_wave_2	206	1.774	3.017	170.068	271	1.011	0.132	13.056	0.765	0.48	0.352	0.596	0.435	0.317	0.539	0.01781421
CHEM_ID_999911847	X-11847	Unnamed		plasma_inter_wave	197	1.735	2.703	155.793	551	1.006	0.115	11.431	0.745	0.393	0.254	0.52	0.291	0.158	0.414	0.014937238
CHEM_ID_999911849	X-11849	Unnamed		plasma_wave_1	231	1.333	1.905	142.911	280	0.99	0.087	8.788	0.764	0.474	0.353	0.584	0.341	0.221	0.45	0.010257954
CHEM_ID_999911849	X-11849	Unnamed		plasma_wave_2	229	1.437	2.223	154.697	272	1.004	0.097	9.661	0.765	0.479	0.358	0.589	0.547	0.45	0.632	0.011803552
CHEM_ID_999911849	X-11849	Unnamed		plasma_inter_wave	233	1.419	2.073	146.089	552	0.997	0.092	9.228	0.765	0.478	0.358	0.587	0.25	0.126	0.367	0.011036949
CHEM_ID_999911850	X-11850	Unnamed		plasma_wave_1	230	1.225	1.607	131.184	280	0.993	0.064	6.445	0.829	0.717	0.623	0.799	0.504	0.401	0.595	0.006109803
CHEM_ID_999911850	X-11850	Unnamed		plasma_wave_2	239	1.191	1.516	127.288	272	1	0.066	6.6	0.829	0.719	0.627	0.799	0.696	0.625	0.756	0.006384222
CHEM_ID_999911850	X-11850	Unnamed		plasma_inter_wave	237	1.142	1.416	123.993	552	0.996	0.065	6.526	0.822	0.697	0.601	0.78	0.598	0.509	0.674	0.006253209
CHEM_ID_999911852	X-11852	Unnamed		plasma_wave_1	190	1.387	3.04	219.178	280	0.996	0.095	9.538	0.701	0.18	0.022	0.327	0.061	-0.082	0.201	0.011585787
CHEM_ID_999911852	X-11852	Unnamed		plasma_wave_2	255	0.835	1.92	229.94	272	1.004	0.065	6.474	0.732	0.33	0.204	0.447	0.216	0.096	0.33	0.006161146
CHEM_ID_999911852	X-11852	Unnamed		plasma_inter_wave	213	1.185	2.753	232.321	552	1	0.081	8.1	0.7	0.176	0.027	0.316	0.057	-0.078	0.19	0.009039888
CHEM_ID_999911858	X-11858	Unnamed		plasma_wave_1	122	2.721	6.526	239.838	280	0.999	0.105	10.511	0.713	0.242	0.049	0.418	0.007	-0.17	0.184	0.013308429
CHEM_ID_999911858	X-11858	Unnamed		plasma_wave_2	150	2.499	5.472	218.968	271	0.996	0.089	8.936	0.746	0.397	0.236	0.541	0.29	0.137	0.43	0.010519979
CHEM_ID_999911858	X-11858	Unnamed		plasma_inter_wave	140	2.593	6.203	239.221	551	0.998	0.098	9.82	0.739	0.365	0.196	0.517	0.364	0.212	0.5	0.012085052
CHEM_ID_999911880	X-11880	Unnamed		plasma_wave_1	278	0.919	0.408	44.396	280	1.003	0.13	12.961	0.838	0.746	0.664	0.816	0.771	0.718	0.814	0.017646017
CHEM_ID_999911880	X-11880	Unnamed		plasma_wave_2	278	1.017	0.475	46.706	272	0.996	0.12	12.048	0.844	0.766	0.687	0.834	0.743	0.685	0.791	0.016029602
CHEM_ID_999911880	X-11880	Unnamed		plasma_inter_wave	278	0.977	0.435	44.524	552	0.999	0.125	12.513	0.818	0.681	0.591	0.76	0.688	0.621	0.745	0.016852858
CHEM_ID_999912007	X-12007	Unnamed		plasma_wave_1	222	1.136	1.198	105.458	280	1.007	0.148	14.697	0.747	0.402	0.273	0.522	0.371	0.252	0.479	0.020719509
CHEM_ID_999912007	X-12007	Unnamed		plasma_wave_2	230	1.127	1.193	105.856	272	1.003	0.128	12.762	0.749	0.411	0.284	0.527	0.257	0.133	0.374	0.017293699
CHEM_ID_999912007	X-12007	Unnamed		plasma_inter_wave	216	1.122	1.123	100.089	552	1.005	0.139	13.831	0.717	0.262	0.12	0.394	0.097	-0.037	0.227	0.019186304
CHEM_ID_999912013	X-12013	Unnamed		plasma_wave_1	145	1.886	2.052	108.802	280	0.986	0.132	13.387	0.806	0.639	0.505	0.753	0.492	0.358	0.606	0.018400227
CHEM_ID_999912013	X-12013	Unnamed		plasma_wave_2	178	1.549	1.887	121.821	271	0.983	0.259	26.348	0.807	0.642	0.522	0.745	0.61	0.509	0.694	0.041346954
CHEM_ID_999912013	X-12013	Unnamed		plasma_inter_wave	151	1.723	1.855	107.661	551	0.984	0.205	20.833	0.803	0.628	0.495	0.742	0.576	0.459	0.674	0.031582954
CHEM_ID_999912026	X-12026	Unnamed		plasma_wave_1	278	1.103	0.349	31.641	280	0.998	0.096	9.619	0.838	0.745	0.664	0.816	0.73	0.67	0.781	0.011729193
CHEM_ID_999912026	X-12026	Unnamed		plasma_wave_2	278	1.066	0.314	29.456	272	0.997	0.098	9.829	0.839	0.748	0.667	0.819	0.734	0.675	0.784	0.012100986
CHEM_ID_999912026	X-12026	Unnamed		plasma_inter_wave	278	1.085	0.333	30.691	552	0.998	0.097	9.719	0.819	0.685	0.596	0.764	0.663	0.591	0.724	0.011906237
CHEM_ID_999912100	X-12100	Unnamed		plasma_wave_1	278	1.005	0.216	21.493	280	0.993	0.086	8.661	0.794	0.595	0.496	0.684	0.601	0.52	0.671	0.010033107
CHEM_ID_999912100	X-12100	Unnamed		plasma_wave_2	278	1.004	0.201	20.02	272	1.001	0.066	6.593	0.823	0.699	0.612	0.776	0.669	0.598	0.729	0.006371829
CHEM_ID_999912100	X-12100	Unnamed		plasma_inter_wave	278	1.008	0.203	20.139	552	0.997	0.077	7.723	0.778	0.533	0.428	0.628	0.487	0.392	0.571	0.008372431
CHEM_ID_999912100	X-12100	Unnamed		csf_wave_1	32	0.935	0.387	41.39	128	0.999	0.128	12.813	0.806	0.642	0.33	0.862	0.572	0.284	0.765	0.017383992
CHEM_ID_999912100	X-12100	Unnamed		csf_wave_2	33	1.001	0.252	25.175	83	1.004	0.101	10.06	0.816	0.676	0.381	0.882	0.649	0.398	0.81	0.012509959
CHEM_ID_999912100	X-12100	Unnamed		csf_inter_wave	33	0.973	0.308	31.655	211	1.001	0.118	11.788	0.785	0.561	0.233	0.806	0.627	0.366	0.797	0.015569286
CHEM_ID_999912101	X-12101	Unnamed		plasma_wave_1	277	0.937	0.776	82.818	280	0.992	0.082	8.266	0.803	0.631	0.535	0.716	0.491	0.396	0.575	0.009333782
CHEM_ID_999912101	X-12101	Unnamed		plasma_wave_2	276	0.983	0.713	72.533	272	0.994	0.062	6.237	0.778	0.534	0.429	0.63	0.405	0.301	0.499	0.005741551
CHEM_ID_999912101	X-12101	Unnamed		plasma_inter_wave	276	0.957	0.685	71.578	552	0.993	0.073	7.351	0.795	0.599	0.5	0.688	0.495	0.401	0.579	0.007713825
CHEM_ID_999912101	X-12101	Unnamed		csf_wave_1	33	1.015	0.522	51.429	128	0.996	0.121	12.149	0.74	0.367	-0.004	0.665	0.485	0.175	0.707	0.016208417
CHEM_ID_999912101	X-12101	Unnamed		csf_wave_2	33	1.147	0.452	39.407	83	0.992	0.108	10.887	0.816	0.676	0.381	0.882	0.65	0.4	0.811	0.013974116
CHEM_ID_999912101	X-12101	Unnamed		csf_inter_wave	33	1.126	0.497	44.139	211	0.994	0.116	11.67	0.738	0.358	-0.014	0.659	0.719	0.503	0.851	0.015360374
CHEM_ID_999912104	X-12104	Unnamed		plasma_wave_1	163	1.066	0.542	50.844	197	0.998	0.298	29.86	0.754	0.432	0.282	0.567	0.398	0.261	0.52	0.047564754
CHEM_ID_999912104	X-12104	Unnamed		plasma_wave_2	151	1.187	0.567	47.767	161	1.039	0.332	31.954	0.745	0.391	0.231	0.535	0.341	0.193	0.475	0.051272064
CHEM_ID_999912104	X-12104	Unnamed		plasma_inter_wave	112	1.166	0.619	53.087	358	1.016	0.314	30.906	0.738	0.359	0.168	0.529	0.317	0.14	0.474	0.049416639
CHEM_ID_999912104	X-12104	Unnamed		csf_wave_1	33	0.988	0.276	27.935	132	1.002	0.07	6.986	0.767	0.488	0.142	0.755	0.481	0.17	0.705	0.007067613
CHEM_ID_999912104	X-12104	Unnamed		csf_wave_2	30	1.003	0.252	25.125	82	1.007	0.155	15.392	0.795	0.601	0.265	0.842	0.489	0.163	0.719	0.021949967
CHEM_ID_999912104	X-12104	Unnamed		csf_inter_wave	31	0.981	0.257	26.198	214	1.004	0.11	10.956	0.804	0.634	0.314	0.86	0.7	0.465	0.843	0.014096277
CHEM_ID_999912112	X-12112	Unnamed		plasma_wave_1	263	1.23	1.03	83.74	280	1.008	0.168	16.667	0.906	0.914	0.862	0.955	0.831	0.789	0.865	0.024207284
CHEM_ID_999912112	X-12112	Unnamed		plasma_wave_2	239	1.183	0.986	83.347	254	1.003	0.343	34.197	0.879	0.857	0.788	0.913	0.767	0.71	0.815	0.055243171
CHEM_ID_999912112	X-12112	Unnamed		plasma_inter_wave	249	1.216	1.033	84.951	534	1.006	0.266	26.441	0.875	0.847	0.778	0.904	0.8	0.751	0.841	0.041511605
CHEM_ID_999912117	X-12117	Unnamed		plasma_wave_1	268	0.941	0.462	49.097	280	0.995	0.125	12.563	0.841	0.756	0.675	0.827	0.74	0.681	0.79	0.016941381
CHEM_ID_999912117	X-12117	Unnamed		plasma_wave_2	179	1.204	0.664	55.15	248	0.994	0.191	19.215	0.82	0.687	0.575	0.784	0.69	0.605	0.76	0.028718375
CHEM_ID_999912117	X-12117	Unnamed		plasma_inter_wave	209	1.065	0.528	49.577	528	0.994	0.159	15.996	0.818	0.681	0.577	0.772	0.653	0.568	0.724	0.023019316
CHEM_ID_999912126	X-12126	Unnamed		plasma_wave_1	209	1.722	1.467	85.192	278	1.004	0.21	20.916	0.787	0.57	0.453	0.675	0.518	0.411	0.611	0.031729901
CHEM_ID_999912126	X-12126	Unnamed		plasma_wave_2	220	1.523	1.2	78.792	265	0.988	0.233	23.583	0.778	0.532	0.413	0.638	0.475	0.365	0.571	0.036451676
CHEM_ID_999912126	X-12126	Unnamed		plasma_inter_wave	210	1.638	1.389	84.799	543	0.996	0.221	22.189	0.807	0.643	0.534	0.738	0.595	0.501	0.676	0.033983677
CHEM_ID_999912127	X-12127	Unnamed		plasma_wave_1	255	0.889	0.827	93.026	278	1	0.128	12.8	0.818	0.681	0.587	0.764	0.475	0.374	0.565	0.017360976
CHEM_ID_999912127	X-12127	Unnamed		plasma_wave_2	79	1.126	1.336	118.65	156	0.998	0.282	28.257	0.753	0.428	0.207	0.618	0.244	0.025	0.44	0.044726732
CHEM_ID_999912127	X-12127	Unnamed		plasma_inter_wave	121	0.973	1.163	119.527	458	1.002	0.206	20.559	0.766	0.483	0.314	0.632	0.449	0.294	0.58	0.031097852
CHEM_ID_999912216	X-12216	Unnamed		plasma_wave_1	277	1.222	0.952	77.905	280	0.996	0.148	14.859	0.816	0.675	0.585	0.755	0.556	0.469	0.633	0.02100632
CHEM_ID_999912216	X-12216	Unnamed		plasma_wave_2	277	1.152	0.978	84.896	272	0.991	0.22	22.2	0.789	0.576	0.475	0.668	0.462	0.364	0.55	0.034003151
CHEM_ID_999912216	X-12216	Unnamed		plasma_inter_wave	276	1.184	0.981	82.855	552	0.994	0.187	18.813	0.818	0.683	0.593	0.763	0.625	0.547	0.692	0.028006657
CHEM_ID_999912261	X-12261	Unnamed		plasma_wave_1	79	2.703	2.307	85.35	236	0.994	0.143	14.386	0.817	0.679	0.502	0.821	0.444	0.248	0.605	0.0201689
CHEM_ID_999912261	X-12261	Unnamed		plasma_wave_2	141	1.754	1.622	92.474	272	1.006	0.115	11.431	0.803	0.628	0.491	0.746	0.672	0.57	0.753	0.014937238
CHEM_ID_999912261	X-12261	Unnamed		plasma_inter_wave	95	2.065	1.644	79.613	508	1.001	0.129	12.887	0.788	0.571	0.391	0.722	0.56	0.405	0.684	0.017515005
CHEM_ID_999912262	X-12262	Unnamed		plasma_wave_1	27	3.021	2.056	68.057	100	0.995	0.177	17.789	0.792	0.588	0.227	0.845	0.698	0.439	0.85	0.026193722
CHEM_ID_999912262	X-12262	Unnamed		plasma_wave_2	81	3.149	2.555	81.137	237	0.993	0.141	14.199	0.806	0.641	0.458	0.79	0.614	0.458	0.733	0.019837827
CHEM_ID_999912262	X-12262	Unnamed		plasma_inter_wave	25	2.856	2.123	74.335	291	0.995	0.156	15.678	0.772	0.507	0.106	0.801	0.373	-0.018	0.665	0.022456314
CHEM_ID_999912283	X-12283	Unnamed		plasma_wave_1	203	1.564	1.281	81.905	276	1.017	0.205	20.157	0.766	0.485	0.357	0.602	0.44	0.322	0.545	0.030386134
CHEM_ID_999912283	X-12283	Unnamed		plasma_wave_2	241	1.28	0.946	73.906	272	1.004	0.129	12.849	0.769	0.498	0.381	0.603	0.398	0.286	0.499	0.017447728
CHEM_ID_999912283	X-12283	Unnamed		plasma_inter_wave	227	1.438	1.132	78.72	548	1.01	0.172	17.03	0.757	0.443	0.318	0.557	0.452	0.342	0.549	0.024849955
CHEM_ID_999912306	X-12306	Unnamed		plasma_wave_1	106	2.552	2.195	86.011	223	0.995	0.157	15.779	0.711	0.229	0.02	0.419	0.133	-0.059	0.315	0.022635129
CHEM_ID_999912306	X-12306	Unnamed		plasma_wave_2	157	1.567	1.39	88.705	269	0.988	0.094	9.514	0.716	0.254	0.085	0.409	0.258	0.106	0.398	0.011543296
CHEM_ID_999912306	X-12306	Unnamed		plasma_inter_wave	117	1.821	1.478	81.164	492	0.992	0.126	12.702	0.693	0.14	-0.067	0.329	0.155	-0.026	0.327	0.017187472
CHEM_ID_999912410	X-12410	Unnamed		plasma_wave_1	151	1.023	0.69	67.449	269	0.991	0.184	18.567	0.753	0.429	0.272	0.569	0.334	0.184	0.468	0.027571128
CHEM_ID_999912410	X-12410	Unnamed		plasma_wave_2	264	0.767	0.584	76.141	272	1.002	0.068	6.786	0.758	0.449	0.334	0.555	0.153	0.033	0.268	0.006713524
CHEM_ID_999912410	X-12410	Unnamed		plasma_inter_wave	178	0.966	0.809	83.747	541	0.997	0.139	13.942	0.686	0.102	-0.066	0.26	0.057	-0.09	0.202	0.019382823
CHEM_ID_999912411	X-12411	Unnamed		plasma_wave_1	277	1.016	0.816	80.315	280	0.99	0.124	12.525	0.798	0.612	0.514	0.699	0.629	0.552	0.695	0.016874104
CHEM_ID_999912411	X-12411	Unnamed		plasma_wave_2	278	1.017	0.773	76.008	272	1.005	0.098	9.751	0.8	0.616	0.52	0.703	0.54	0.451	0.618	0.011962891
CHEM_ID_999912411	X-12411	Unnamed		plasma_inter_wave	277	1.031	0.823	79.825	552	0.997	0.112	11.234	0.796	0.605	0.506	0.693	0.574	0.49	0.648	0.01458846
CHEM_ID_999912411	X-12411	Unnamed		csf_wave_1	33	1.111	0.5	45.005	132	0.997	0.09	9.027	0.854	0.794	0.543	0.949	0.761	0.568	0.874	0.01068109
CHEM_ID_999912411	X-12411	Unnamed		csf_wave_2	33	1.01	0.374	37.03	84	1.015	0.168	16.552	0.842	0.758	0.493	0.93	0.744	0.542	0.865	0.024003683
CHEM_ID_999912411	X-12411	Unnamed		csf_inter_wave	33	1.041	0.434	41.691	216	1.004	0.126	12.55	0.825	0.705	0.42	0.899	0.575	0.293	0.765	0.016918365
CHEM_ID_999912456	X-12456	Unnamed		plasma_wave_1	38	2.469	1.671	67.679	113	1.015	0.236	23.251	0.817	0.677	0.406	0.871	0.552	0.286	0.739	0.035863888
CHEM_ID_999912456	X-12456	Unnamed		plasma_wave_2	256	0.838	0.654	78.043	271	0.996	0.081	8.133	0.877	0.853	0.786	0.908	0.85	0.812	0.881	0.009098313
CHEM_ID_999912456	X-12456	Unnamed		plasma_inter_wave	57	1.58	1.14	72.152	376	1.002	0.146	14.571	0.726	0.305	0.022	0.548	0.346	0.096	0.555	0.020496433
CHEM_ID_999912543	X-12543	Unnamed		plasma_wave_1	37	1.793	1.339	74.679	154	1.004	0.098	9.761	0.661	-0.029	-0.429	0.326	-0.081	-0.391	0.245	0.011980596
CHEM_ID_999912543	X-12543	Unnamed		plasma_wave_2	55	1.095	0.84	76.712	165	0.997	0.091	9.127	0.741	0.372	0.094	0.608	0.264	0.001	0.493	0.010858134
CHEM_ID_999912543	X-12543	Unnamed		plasma_inter_wave	25	1.122	0.646	57.576	308	1.003	0.098	9.771	0.683	0.089	-0.393	0.494	0.27	-0.132	0.596	0.0119983
CHEM_ID_999912544	X-12544	Unnamed		plasma_wave_1	203	0.747	3.606	482.731	280	0.998	0.071	7.114	0.751	0.417	0.282	0.54	0.905	0.876	0.927	0.00729423
CHEM_ID_999912544	X-12544	Unnamed		plasma_wave_2	232	0.547	3.106	567.824	272	0.994	0.066	6.64	0.784	0.555	0.442	0.657	0.443	0.333	0.541	0.00645504
CHEM_ID_999912544	X-12544	Unnamed		plasma_inter_wave	206	0.768	4.192	545.833	552	0.996	0.068	6.827	0.77	0.502	0.376	0.616	0.941	0.923	0.955	0.006786113
CHEM_ID_999912680	X-12680	Unnamed		plasma_wave_1	247	1.077	0.71	65.924	256	1.005	0.15	14.925	0.721	0.282	0.151	0.405	0.154	0.03	0.273	0.02112317
CHEM_ID_999912680	X-12680	Unnamed		plasma_wave_2	277	1.077	0.618	57.382	272	1.01	0.087	8.614	0.711	0.229	0.102	0.348	0.197	0.082	0.308	0.009949896
CHEM_ID_999912680	X-12680	Unnamed		plasma_inter_wave	248	1.028	0.556	54.086	528	1.008	0.121	12.004	0.7	0.174	0.036	0.304	0.147	0.023	0.266	0.015951702
CHEM_ID_999912707	X-12707	Unnamed		plasma_wave_1	240	1.328	0.826	62.199	256	1.012	0.3	29.644	0.865	0.824	0.748	0.886	0.778	0.723	0.823	0.047182338
CHEM_ID_999912707	X-12707	Unnamed		plasma_wave_2	252	1.247	2.153	172.654	264	1.007	0.123	12.214	0.882	0.864	0.798	0.917	0.921	0.9	0.938	0.016323496
CHEM_ID_999912707	X-12707	Unnamed		plasma_inter_wave	234	1.271	1.386	109.048	520	1.009	0.228	22.597	0.797	0.607	0.5	0.703	0.108	-0.02	0.233	0.034706018
CHEM_ID_999912718	X-12718	Unnamed		plasma_wave_1	158	1.251	0.882	70.504	216	1.002	0.252	25.15	0.766	0.483	0.336	0.614	0.581	0.467	0.675	0.039225962
CHEM_ID_999912718	X-12718	Unnamed		plasma_wave_2	99	1.335	0.959	71.835	119	1.032	0.267	25.872	0.762	0.467	0.276	0.632	0.456	0.285	0.599	0.040504223
CHEM_ID_999912718	X-12718	Unnamed		plasma_inter_wave	74	1.189	0.778	65.433	335	1.013	0.257	25.37	0.779	0.538	0.326	0.715	0.455	0.255	0.619	0.03961546
CHEM_ID_999912726	X-12726	Unnamed		plasma_wave_1	113	1.716	1.887	109.965	230	1.013	0.184	18.164	0.765	0.478	0.302	0.632	0.228	0.046	0.395	0.026857639
CHEM_ID_999912726	X-12726	Unnamed		plasma_wave_2	193	1.008	1.281	127.083	236	0.993	0.107	10.775	0.739	0.365	0.223	0.496	0.145	0.005	0.281	0.013775826
CHEM_ID_999912726	X-12726	Unnamed		plasma_inter_wave	118	1.473	1.879	127.563	462	1.002	0.15	14.97	0.695	0.15	-0.054	0.338	0.296	0.122	0.452	0.02120284
CHEM_ID_999912729	X-12729	Unnamed		plasma_wave_1	172	1.247	2.878	230.794	274	1.009	0.185	18.335	0.798	0.61	0.484	0.72	0.017	-0.133	0.165	0.027160385
CHEM_ID_999912729	X-12729	Unnamed		plasma_wave_2	259	0.858	1.467	170.979	271	0.997	0.079	7.924	0.814	0.667	0.573	0.751	0.007	-0.115	0.129	0.00872829
CHEM_ID_999912729	X-12729	Unnamed		plasma_inter_wave	195	1.198	3.319	277.045	545	1.003	0.143	14.257	0.781	0.547	0.422	0.658	-0.004	-0.144	0.136	0.019940513
CHEM_ID_999912740	X-12740	Unnamed		plasma_wave_1	164	1.49	2.557	171.611	280	1	0.079	7.9	0.715	0.249	0.084	0.401	0.19	0.038	0.333	0.008685799
CHEM_ID_999912740	X-12740	Unnamed		plasma_wave_2	190	0.951	1.603	168.559	272	1.01	0.092	9.109	0.739	0.364	0.219	0.496	0.399	0.272	0.512	0.010826266
CHEM_ID_999912740	X-12740	Unnamed		plasma_inter_wave	170	1.276	2.253	176.567	552	1.005	0.086	8.557	0.725	0.298	0.139	0.443	0.15	0	0.294	0.009848981
CHEM_ID_999912798	X-12798	Unnamed		plasma_wave_1	275	1.252	0.613	48.962	280	1.005	0.111	11.045	0.893	0.889	0.831	0.934	0.86	0.826	0.888	0.014253846
CHEM_ID_999912798	X-12798	Unnamed		plasma_wave_2	247	1.141	0.61	53.462	251	0.99	0.195	19.697	0.841	0.756	0.671	0.829	0.726	0.662	0.78	0.02957173
CHEM_ID_999912798	X-12798	Unnamed		plasma_inter_wave	259	1.237	0.61	49.313	531	0.998	0.156	15.631	0.867	0.829	0.757	0.888	0.77	0.715	0.815	0.022373103
CHEM_ID_999912812	X-12812	Unnamed		plasma_wave_1	199	1.478	1.549	104.804	280	0.995	0.106	10.653	0.737	0.353	0.212	0.483	0.316	0.186	0.436	0.013559832
CHEM_ID_999912812	X-12812	Unnamed		plasma_wave_2	229	1.033	1.033	100	272	0.99	0.069	6.97	0.747	0.4	0.272	0.517	0.179	0.05	0.301	0.007039286
CHEM_ID_999912812	X-12812	Unnamed		plasma_inter_wave	201	1.239	1.265	102.098	552	0.993	0.09	9.063	0.743	0.383	0.244	0.509	0.248	0.114	0.374	0.010744826
CHEM_ID_999912816	X-12816	Unnamed		plasma_wave_1	141	2.866	2.16	75.366	280	0.998	0.076	7.615	0.825	0.705	0.58	0.81	0.606	0.49	0.701	0.008181223
CHEM_ID_999912816	X-12816	Unnamed		plasma_wave_2	139	2.722	2.268	83.321	272	0.995	0.061	6.131	0.802	0.624	0.485	0.743	0.476	0.337	0.595	0.005553883
CHEM_ID_999912816	X-12816	Unnamed		plasma_inter_wave	145	2.784	2.228	80.029	552	0.997	0.069	6.921	0.795	0.599	0.46	0.72	0.621	0.51	0.711	0.006952534
CHEM_ID_999912822	X-12822	Unnamed		plasma_wave_1	228	1.168	0.661	56.592	268	0.999	0.145	14.515	0.775	0.521	0.403	0.627	0.528	0.427	0.615	0.020397288
CHEM_ID_999912822	X-12822	Unnamed		plasma_wave_2	276	0.925	0.492	53.189	271	1.008	0.1	9.921	0.797	0.605	0.507	0.694	0.661	0.589	0.722	0.012263867
CHEM_ID_999912822	X-12822	Unnamed		plasma_inter_wave	248	1.058	0.614	58.034	539	1.004	0.124	12.351	0.773	0.511	0.398	0.614	0.559	0.467	0.639	0.016566046
CHEM_ID_999912830	X-12830	Unnamed		plasma_wave_1	188	1.417	1.27	89.626	280	0.995	0.101	10.151	0.753	0.43	0.29	0.556	0.494	0.378	0.595	0.012671069
CHEM_ID_999912830	X-12830	Unnamed		plasma_wave_2	211	1.171	1.024	87.447	272	0.997	0.065	6.52	0.78	0.542	0.421	0.65	0.487	0.377	0.583	0.006242586
CHEM_ID_999912830	X-12830	Unnamed		plasma_inter_wave	192	1.361	1.221	89.713	552	0.996	0.085	8.534	0.729	0.319	0.172	0.454	0.255	0.118	0.383	0.009808261
CHEM_ID_999912839	X-12839	Unnamed		plasma_wave_1	67	1.98	1.682	84.949	216	1.003	0.163	16.251	0.761	0.46	0.223	0.66	0.589	0.408	0.726	0.023470779
CHEM_ID_999912839	X-12839	Unnamed		plasma_wave_2	140	1.492	1.757	117.761	254	0.997	0.118	11.836	0.737	0.355	0.185	0.509	0.243	0.08	0.392	0.015654268
CHEM_ID_999912839	X-12839	Unnamed		plasma_inter_wave	85	1.788	1.481	82.83	478	1	0.139	13.9	0.726	0.303	0.075	0.504	0.359	0.159	0.531	0.019308464
CHEM_ID_999912844	X-12844	Unnamed		plasma_wave_1	278	1.177	0.417	35.429	280	0.992	0.064	6.452	0.841	0.755	0.675	0.824	0.684	0.616	0.742	0.006122196
CHEM_ID_999912844	X-12844	Unnamed		plasma_wave_2	276	1.103	0.404	36.627	271	0.999	0.069	6.907	0.84	0.754	0.673	0.824	0.695	0.628	0.751	0.006927748
CHEM_ID_999912844	X-12844	Unnamed		plasma_inter_wave	278	1.138	0.401	35.237	551	0.995	0.066	6.633	0.803	0.628	0.532	0.713	0.638	0.563	0.703	0.006442646
CHEM_ID_999912847	X-12847	Unnamed		plasma_wave_1	230	0.94	1.959	208.404	280	0.998	0.079	7.916	0.705	0.199	0.058	0.332	-0.001	-0.13	0.128	0.008714126
CHEM_ID_999912847	X-12847	Unnamed		plasma_wave_2	260	0.77	1.088	141.299	272	1	0.064	6.4	0.725	0.299	0.173	0.418	0.244	0.126	0.355	0.006030133
CHEM_ID_999912847	X-12847	Unnamed		plasma_inter_wave	246	0.846	1.81	213.948	552	0.999	0.072	7.207	0.706	0.207	0.07	0.335	0.095	-0.03	0.217	0.007458881
CHEM_ID_999912851	X-12851	Unnamed		plasma_wave_1	218	1.221	2.19	179.361	280	0.994	0.086	8.652	0.76	0.458	0.332	0.573	0.425	0.31	0.528	0.010017173
CHEM_ID_999912851	X-12851	Unnamed		plasma_wave_2	229	0.883	1.534	173.726	271	0.991	0.063	6.357	0.781	0.546	0.431	0.649	0.432	0.321	0.532	0.005954004
CHEM_ID_999912851	X-12851	Unnamed		plasma_inter_wave	221	0.962	1.526	158.628	551	0.992	0.076	7.661	0.794	0.597	0.485	0.696	0.519	0.415	0.609	0.008262663
CHEM_ID_999912906	X-12906	Unnamed		plasma_wave_1	176	1.134	0.426	37.566	213	1.006	0.205	20.378	0.804	0.632	0.511	0.737	0.609	0.507	0.694	0.030777402
CHEM_ID_999912906	X-12906	Unnamed		plasma_wave_2	168	1.119	0.395	35.299	196	1.034	0.194	18.762	0.765	0.477	0.335	0.605	0.446	0.316	0.559	0.027916364
CHEM_ID_999912906	X-12906	Unnamed		plasma_inter_wave	134	1.094	0.377	34.461	412	1.019	0.199	19.529	0.746	0.398	0.228	0.55	0.371	0.216	0.508	0.029274295
CHEM_ID_999913007	X-13007	Unnamed		plasma_wave_1	94	1.562	1.073	68.694	195	1.007	0.279	27.706	0.687	0.107	-0.127	0.321	0.091	-0.113	0.287	0.043751217
CHEM_ID_999913007	X-13007	Unnamed		plasma_wave_2	99	1.173	0.84	71.611	156	1.019	0.234	22.964	0.663	-0.019	-0.255	0.201	0.09	-0.109	0.281	0.035355771
CHEM_ID_999913007	X-13007	Unnamed		plasma_inter_wave	79	1.473	1.063	72.166	354	1.012	0.26	25.692	0.688	0.113	-0.144	0.345	0.091	-0.131	0.305	0.040185543
CHEM_ID_999913431	X-13431	Unnamed		plasma_wave_1	218	1.122	0.644	57.398	280	1.01	0.091	9.01	0.801	0.623	0.513	0.719	0.526	0.423	0.616	0.010650992
CHEM_ID_999913431	X-13431	Unnamed		plasma_wave_2	275	1.077	0.636	59.053	272	1.002	0.074	7.385	0.808	0.648	0.554	0.732	0.61	0.53	0.679	0.007774021
CHEM_ID_999913431	X-13431	Unnamed		plasma_inter_wave	242	1.123	0.674	60.018	552	1.006	0.083	8.25	0.804	0.632	0.529	0.723	0.603	0.516	0.677	0.009305455
CHEM_ID_999913507	X-13507	Unnamed		plasma_wave_1	182	1.27	1.298	102.205	258	0.993	0.159	16.012	0.751	0.418	0.275	0.547	0.23	0.087	0.363	0.023047643
CHEM_ID_999913507	X-13507	Unnamed		plasma_wave_2	215	1.199	0.904	75.396	268	0.998	0.152	15.23	0.72	0.274	0.133	0.406	0.131	-0.003	0.26	0.021663155
CHEM_ID_999913507	X-13507	Unnamed		plasma_inter_wave	187	1.313	1.342	102.209	526	0.996	0.155	15.562	0.72	0.274	0.122	0.415	0.046	-0.098	0.188	0.022250943
CHEM_ID_999913553	X-13553	Unnamed		plasma_wave_1	169	1.132	0.456	40.283	198	0.988	0.165	16.7	0.808	0.645	0.523	0.751	0.647	0.55	0.727	0.024265708
CHEM_ID_999913553	X-13553	Unnamed		plasma_wave_2	277	1.012	0.363	35.87	272	0.997	0.087	8.726	0.851	0.785	0.709	0.85	0.772	0.72	0.816	0.010148186
CHEM_ID_999913553	X-13553	Unnamed		plasma_inter_wave	184	1.068	0.417	39.045	470	0.993	0.126	12.689	0.816	0.675	0.563	0.772	0.7	0.618	0.767	0.017164457
CHEM_ID_999913658	X-13658	Unnamed		plasma_wave_1	48	3.414	7.527	220.475	152	0.986	0.185	18.763	0.838	0.747	0.531	0.9	0.501	0.256	0.686	0.027918135
CHEM_ID_999913658	X-13658	Unnamed		plasma_wave_2	117	2.165	7.625	352.194	267	1.001	0.1	9.99	0.814	0.666	0.521	0.788	0.727	0.629	0.802	0.012386028
CHEM_ID_999913658	X-13658	Unnamed		plasma_inter_wave	49	2.441	6.751	276.567	415	0.996	0.138	13.855	0.793	0.592	0.337	0.79	0.18	-0.104	0.437	0.019228795
CHEM_ID_999913726	X-13726	Unnamed		plasma_wave_1	73	1.243	1.67	134.352	134	0.991	0.186	18.769	0.74	0.369	0.13	0.576	0.497	0.302	0.651	0.027928757
CHEM_ID_999913726	X-13726	Unnamed		plasma_wave_2	122	1.735	2.37	136.599	249	0.996	0.114	11.446	0.8	0.617	0.467	0.745	0.361	0.196	0.506	0.014963794
CHEM_ID_999913726	X-13726	Unnamed		plasma_inter_wave	50	1.733	2.715	156.665	357	0.994	0.147	14.789	0.72	0.275	-0.033	0.538	0.389	0.126	0.6	0.020882389
CHEM_ID_999913728	X-13728	Unnamed		plasma_wave_1	248	1.16	1.129	97.328	280	0.995	0.171	17.186	0.732	0.333	0.205	0.452	0.372	0.259	0.474	0.025126144
CHEM_ID_999913728	X-13728	Unnamed		plasma_wave_2	270	1.107	1.134	102.439	271	0.997	0.112	11.234	0.735	0.345	0.223	0.458	0.204	0.087	0.316	0.01458846
CHEM_ID_999913728	X-13728	Unnamed		plasma_inter_wave	257	1.134	1.154	101.764	551	0.996	0.145	14.558	0.73	0.323	0.197	0.44	0.383	0.274	0.483	0.020473417
CHEM_ID_999913728	X-13728	Unnamed		csf_wave_1	27	1.235	0.954	77.247	116	1.016	0.226	22.244	0.764	0.473	0.081	0.768	0.213	-0.175	0.543	0.034081051
CHEM_ID_999913728	X-13728	Unnamed		csf_wave_2	24	1.215	0.863	71.029	84	0.99	0.108	10.909	0.712	0.236	-0.235	0.614	0.347	-0.057	0.653	0.014013066
CHEM_ID_999913728	X-13728	Unnamed		csf_inter_wave	27	1.174	0.917	78.109	216	1.01	0.187	18.515	0.741	0.372	-0.042	0.697	0.307	-0.076	0.611	0.027479064
CHEM_ID_999913729	X-13729	Unnamed		plasma_wave_1	265	1.192	0.682	57.215	280	1.005	0.141	14.03	0.803	0.63	0.532	0.717	0.515	0.42	0.598	0.019538622
CHEM_ID_999913729	X-13729	Unnamed		plasma_wave_2	274	1.058	0.652	61.626	272	1.01	0.201	19.901	0.773	0.511	0.403	0.609	0.562	0.476	0.638	0.0299329
CHEM_ID_999913729	X-13729	Unnamed		plasma_inter_wave	267	1.126	0.698	61.989	552	1.007	0.173	17.18	0.797	0.606	0.506	0.696	0.565	0.478	0.642	0.025115521
CHEM_ID_999913844	X-13844	Unnamed		plasma_wave_1	169	1.903	1.958	102.89	269	0.993	0.151	15.206	0.794	0.594	0.465	0.707	0.422	0.29	0.539	0.021620665
CHEM_ID_999913844	X-13844	Unnamed		plasma_wave_2	222	1.33	1.466	110.226	270	1.002	0.092	9.182	0.824	0.702	0.604	0.787	0.627	0.54	0.701	0.010955509
CHEM_ID_999913844	X-13844	Unnamed		plasma_inter_wave	186	1.679	1.835	109.291	539	0.998	0.125	12.525	0.8	0.618	0.498	0.723	0.401	0.274	0.515	0.016874104
CHEM_ID_999913866	X-13866	Unnamed		plasma_wave_1	277	1.08	0.985	91.204	280	0.998	0.081	8.116	0.776	0.523	0.417	0.62	0.39	0.285	0.485	0.009068215
CHEM_ID_999913866	X-13866	Unnamed		plasma_wave_2	277	0.995	1.276	128.241	272	1.001	0.056	5.594	0.761	0.464	0.353	0.566	0.199	0.083	0.309	0.004603155
CHEM_ID_999913866	X-13866	Unnamed		plasma_inter_wave	278	1.091	1.331	121.998	552	0.999	0.07	7.007	0.773	0.514	0.407	0.611	0.321	0.212	0.423	0.007104793
CHEM_ID_999914056	X-14056	Unnamed		plasma_wave_1	278	1.163	0.54	46.432	280	1.03	0.368	35.728	0.81	0.654	0.561	0.736	0.592	0.51	0.663	0.057953721
CHEM_ID_999914056	X-14056	Unnamed		plasma_wave_2	278	1.036	0.311	30.019	272	1.003	0.11	10.967	0.765	0.478	0.368	0.578	0.41	0.308	0.503	0.014115752
CHEM_ID_999914056	X-14056	Unnamed		plasma_inter_wave	278	1.087	0.412	37.902	552	1.017	0.274	26.942	0.72	0.274	0.15	0.391	0.226	0.111	0.334	0.042398598
CHEM_ID_999914056	X-14056	Unnamed		csf_wave_1	33	0.904	0.276	30.531	128	1.008	0.153	15.179	0.859	0.807	0.562	0.955	0.825	0.675	0.91	0.021572863
CHEM_ID_999914056	X-14056	Unnamed		csf_wave_2	33	0.873	0.234	26.804	83	1.001	0.112	11.189	0.736	0.35	-0.024	0.652	0.397	0.068	0.649	0.01450879
CHEM_ID_999914056	X-14056	Unnamed		csf_inter_wave	33	0.927	0.27	29.126	211	1.005	0.138	13.731	0.752	0.423	0.063	0.707	0.338	-0.001	0.607	0.019009259
CHEM_ID_999914904	X-14904	Unnamed		plasma_wave_1	66	1.699	1.047	61.624	150	0.997	0.228	22.869	0.68	0.071	-0.214	0.329	0.079	-0.164	0.314	0.035187579
CHEM_ID_999914904	X-14904	Unnamed		plasma_wave_2	115	0.998	0.653	65.431	221	0.95	0.195	20.526	0.643	-0.129	-0.354	0.083	0.126	-0.058	0.301	0.031039428
CHEM_ID_999914904	X-14904	Unnamed		plasma_inter_wave	83	1.479	1.061	71.738	370	0.968	0.21	21.694	0.664	-0.015	-0.274	0.225	-0.089	-0.298	0.128	0.033107307
CHEM_ID_999914939	X-14939	Unnamed		plasma_wave_1	272	1.016	0.663	65.256	280	0.993	0.12	12.085	0.764	0.474	0.363	0.576	0.233	0.118	0.342	0.016095108
CHEM_ID_999914939	X-14939	Unnamed		plasma_wave_2	266	0.874	0.484	55.378	268	0.999	0.154	15.415	0.764	0.476	0.363	0.578	0.453	0.352	0.543	0.021990687
CHEM_ID_999914939	X-14939	Unnamed		plasma_inter_wave	269	0.93	0.499	53.656	548	0.996	0.137	13.755	0.777	0.53	0.423	0.627	0.51	0.416	0.593	0.01905175
CHEM_ID_999915220	X-15220	Unnamed		plasma_wave_1	48	1.009	0.498	49.356	83	1.044	0.347	33.238	0.72	0.276	-0.038	0.545	0.466	0.212	0.661	0.053545315
CHEM_ID_999915220	X-15220	Unnamed		plasma_wave_2	77	1.065	0.547	51.362	93	1.013	0.229	22.606	0.748	0.404	0.176	0.6	0.289	0.071	0.481	0.034721952
CHEM_ID_999915220	X-15220	Unnamed		plasma_inter_wave	21	1.097	0.453	41.294	176	1.027	0.29	28.238	0.745	0.393	-0.082	0.749	0.593	0.228	0.812	0.044693093
CHEM_ID_999915245	X-15245	Unnamed		plasma_wave_1	231	1.105	0.61	55.204	271	0.972	0.264	27.16	0.765	0.479	0.358	0.588	0.485	0.38	0.578	0.042784555
CHEM_ID_999915245	X-15245	Unnamed		plasma_wave_2	99	1.219	0.881	72.272	140	1	0.265	26.5	0.731	0.329	0.121	0.513	0.283	0.091	0.454	0.041616061
CHEM_ID_999915245	X-15245	Unnamed		plasma_inter_wave	131	1.207	0.802	66.446	411	0.981	0.264	26.911	0.704	0.195	0.005	0.37	0.232	0.063	0.387	0.042343714
CHEM_ID_999915461	X-15461	Unnamed		plasma_wave_1	277	0.908	0.392	43.172	280	0.981	0.139	14.169	0.819	0.684	0.595	0.763	0.553	0.466	0.63	0.019784714
CHEM_ID_999915461	X-15461	Unnamed		plasma_wave_2	227	0.95	0.269	28.316	223	0.993	0.128	12.89	0.768	0.493	0.372	0.602	0.433	0.321	0.533	0.017520316
CHEM_ID_999915461	X-15461	Unnamed		plasma_inter_wave	227	0.921	0.311	33.768	503	0.986	0.134	13.59	0.776	0.527	0.409	0.633	0.545	0.446	0.63	0.018759627
CHEM_ID_999915486	X-15486	Unnamed		plasma_wave_1	277	1.027	0.655	63.778	280	0.991	0.08	8.073	0.756	0.44	0.327	0.544	0.354	0.247	0.453	0.008992086
CHEM_ID_999915486	X-15486	Unnamed		plasma_wave_2	278	0.904	0.524	57.965	272	0.99	0.069	6.97	0.764	0.475	0.366	0.576	0.398	0.294	0.492	0.007039286
CHEM_ID_999915486	X-15486	Unnamed		plasma_inter_wave	277	0.955	0.566	59.267	552	0.991	0.075	7.568	0.753	0.428	0.314	0.533	0.393	0.288	0.488	0.008098012
CHEM_ID_999915503	X-15503	Unnamed		plasma_wave_1	274	1.093	0.4	36.597	280	1	0.111	11.1	0.779	0.538	0.433	0.634	0.504	0.41	0.587	0.014351221
CHEM_ID_999915503	X-15503	Unnamed		plasma_wave_2	278	1.035	0.335	32.367	272	1.001	0.063	6.294	0.821	0.69	0.602	0.769	0.69	0.623	0.747	0.005842466
CHEM_ID_999915503	X-15503	Unnamed		plasma_inter_wave	275	1.055	0.358	33.934	552	1.001	0.091	9.091	0.783	0.551	0.448	0.646	0.562	0.476	0.638	0.010794398
CHEM_ID_999915523	X-15523	Unnamed		plasma_wave_1	273	1.133	6.167	544.307	280	0.999	0.06	6.006	0.864	0.821	0.75	0.881	0.449	0.349	0.539	0.005332578
CHEM_ID_999915523	X-15523	Unnamed		plasma_wave_2	263	0.996	4.16	417.671	272	0.999	0.069	6.907	0.912	0.924	0.874	0.962	0.81	0.764	0.848	0.006927748
CHEM_ID_999915523	X-15523	Unnamed		plasma_inter_wave	266	1.11	5.302	477.658	552	0.999	0.065	6.507	0.683	0.09	-0.047	0.22	0.595	0.512	0.668	0.00621957
CHEM_ID_999915674	X-15674	Unnamed		plasma_wave_1	267	1.515	0.655	43.234	277	1.008	0.239	23.71	0.76	0.46	0.346	0.564	0.436	0.333	0.528	0.036676522
CHEM_ID_999915674	X-15674	Unnamed		plasma_wave_2	150	1.218	0.798	65.517	163	0.991	0.185	18.668	0.764	0.473	0.321	0.609	0.354	0.206	0.486	0.027749942
CHEM_ID_999915674	X-15674	Unnamed		plasma_inter_wave	169	1.343	0.649	48.325	448	1.002	0.219	21.856	0.689	0.118	-0.053	0.279	0.335	0.194	0.462	0.033394119
CHEM_ID_999915728	X-15728	Unnamed		plasma_wave_1	195	2.378	5.674	238.604	280	0.995	0.096	9.648	0.77	0.499	0.369	0.616	0.029	-0.112	0.168	0.011780536
CHEM_ID_999915728	X-15728	Unnamed		plasma_wave_2	254	1.393	2.154	154.63	272	1.004	0.07	6.972	0.776	0.525	0.414	0.625	0.204	0.084	0.319	0.007042827
CHEM_ID_999915728	X-15728	Unnamed		plasma_inter_wave	217	1.998	5.266	263.564	552	1	0.084	8.4	0.754	0.431	0.302	0.549	0.129	-0.004	0.258	0.009571021
CHEM_ID_999916087	X-16087	Unnamed		plasma_wave_1	234	0.938	0.566	60.341	279	1.012	0.187	18.478	0.799	0.613	0.507	0.708	0.567	0.473	0.648	0.027413558
CHEM_ID_999916087	X-16087	Unnamed		plasma_wave_2	221	0.914	0.527	57.659	252	1.017	0.174	17.109	0.766	0.485	0.362	0.596	0.326	0.203	0.438	0.02498982
CHEM_ID_999916087	X-16087	Unnamed		plasma_inter_wave	216	0.917	0.542	59.106	531	1.014	0.181	17.85	0.767	0.486	0.361	0.598	0.434	0.319	0.536	0.026301719
CHEM_ID_999916124	X-16124	Unnamed		plasma_wave_1	72	4.254	9.448	222.097	280	0.993	0.081	8.157	0.881	0.863	0.729	0.953	0.492	0.295	0.648	0.009140803
CHEM_ID_999916124	X-16124	Unnamed		plasma_wave_2	117	1.767	6.43	363.894	272	1.001	0.054	5.395	0.846	0.77	0.645	0.869	0.673	0.56	0.761	0.004250837
CHEM_ID_999916124	X-16124	Unnamed		plasma_inter_wave	72	3.333	8.269	248.095	548	0.997	0.069	6.921	0.867	0.829	0.682	0.932	0.756	0.636	0.84	0.006952534
CHEM_ID_999916397	X-16397	Unnamed		plasma_wave_1	257	1.123	0.562	50.045	277	0.999	0.148	14.815	0.752	0.423	0.305	0.533	0.446	0.343	0.539	0.020928421
CHEM_ID_999916397	X-16397	Unnamed		plasma_wave_2	243	1.196	0.495	41.388	253	1.004	0.13	12.948	0.728	0.311	0.181	0.433	0.292	0.172	0.403	0.017623002
CHEM_ID_999916397	X-16397	Unnamed		plasma_inter_wave	246	1.17	0.498	42.564	530	1.001	0.139	13.886	0.756	0.438	0.318	0.549	0.346	0.231	0.451	0.019283678
CHEM_ID_999916576	X-16576	Unnamed		plasma_wave_1	187	1.02	0.513	50.294	212	1.003	0.133	13.26	0.763	0.472	0.336	0.594	0.434	0.31	0.543	0.01817538
CHEM_ID_999916576	X-16576	Unnamed		plasma_wave_2	124	1.022	0.582	56.947	167	0.992	0.15	15.121	0.773	0.513	0.349	0.656	0.551	0.415	0.662	0.021470177
CHEM_ID_999916576	X-16576	Unnamed		plasma_inter_wave	111	1.011	0.575	56.874	379	0.998	0.141	14.128	0.768	0.49	0.314	0.644	0.641	0.516	0.738	0.019712126
CHEM_ID_999916580	X-16580	Unnamed		plasma_wave_1	278	0.964	0.45	46.68	280	0.993	0.114	11.48	0.736	0.349	0.23	0.46	0.425	0.324	0.517	0.01502399
CHEM_ID_999916580	X-16580	Unnamed		plasma_wave_2	278	1.024	0.423	41.309	272	1.002	0.08	7.984	0.711	0.232	0.105	0.351	0.243	0.129	0.35	0.008834517
CHEM_ID_999916580	X-16580	Unnamed		plasma_inter_wave	278	1	0.436	43.6	552	0.997	0.098	9.829	0.753	0.429	0.315	0.534	0.299	0.188	0.402	0.012100986
CHEM_ID_999916649	X-16649	Unnamed		plasma_wave_1	37	6.586	15.516	235.591	232	1.035	0.204	19.71	0.721	0.278	-0.084	0.581	0.52	0.24	0.72	0.029594745
CHEM_ID_999916649	X-16649	Unnamed		plasma_wave_2	36	2.248	4.041	179.76	159	1.01	0.123	12.178	0.657	-0.052	-0.461	0.311	0.022	-0.305	0.344	0.01625976
CHEM_ID_999916649	X-16649	Unnamed		plasma_inter_wave	38	4.543	16.158	355.668	407	1.02	0.186	18.235	0.656	-0.06	-0.458	0.295	0.024	-0.294	0.338	0.02698334
CHEM_ID_999916935	X-16935	Unnamed		plasma_wave_1	261	0.879	0.597	67.918	280	0.992	0.075	7.56	0.879	0.857	0.791	0.91	0.835	0.794	0.868	0.008083848
CHEM_ID_999916935	X-16935	Unnamed		plasma_wave_2	272	0.839	0.576	68.653	272	0.994	0.077	7.746	0.879	0.857	0.793	0.91	0.794	0.746	0.834	0.008413151
CHEM_ID_999916935	X-16935	Unnamed		plasma_inter_wave	263	0.844	0.551	65.284	552	0.993	0.076	7.654	0.878	0.854	0.788	0.909	0.832	0.791	0.866	0.00825027
CHEM_ID_999917010	X-17010	Unnamed		plasma_wave_1	111	1.074	0.537	50	179	1.051	0.327	31.113	0.733	0.335	0.14	0.509	0.312	0.134	0.471	0.049783121
CHEM_ID_999917010	X-17010	Unnamed		plasma_wave_2	236	1.13	0.551	48.761	249	0.996	0.137	13.755	0.676	0.052	-0.096	0.192	0.109	-0.019	0.233	0.01905175
CHEM_ID_999917010	X-17010	Unnamed		plasma_inter_wave	126	1.019	0.474	46.516	428	1.019	0.237	23.258	0.692	0.133	-0.066	0.316	0.087	-0.089	0.257	0.035876281
CHEM_ID_999917146	X-17146	Unnamed		plasma_wave_1	273	1.711	3.184	186.09	280	1	0.077	7.7	0.812	0.66	0.567	0.742	0.114	-0.004	0.23	0.00833171
CHEM_ID_999917146	X-17146	Unnamed		plasma_wave_2	277	1.531	2.475	161.659	272	1	0.076	7.6	0.79	0.582	0.481	0.673	0.124	0.007	0.238	0.008154666
CHEM_ID_999917146	X-17146	Unnamed		plasma_inter_wave	273	1.964	3.221	164.002	552	1	0.076	7.6	0.778	0.533	0.427	0.629	0.305	0.193	0.409	0.008154666
CHEM_ID_999917325	X-17325	Unnamed		plasma_wave_1	120	2.064	4.497	217.878	279	1.001	0.117	11.688	0.751	0.417	0.239	0.575	0.225	0.049	0.388	0.015392242
CHEM_ID_999917325	X-17325	Unnamed		plasma_wave_2	146	1.908	3.455	181.08	272	0.996	0.089	8.936	0.725	0.297	0.126	0.454	0.1	-0.063	0.258	0.010519979
CHEM_ID_999917325	X-17325	Unnamed		plasma_inter_wave	125	2.23	5.002	224.305	551	0.999	0.104	10.41	0.72	0.276	0.088	0.447	0.558	0.425	0.668	0.013129614
CHEM_ID_999917328	X-17328	Unnamed		plasma_wave_1	142	1.587	3.571	225.016	280	1.003	0.13	12.961	0.738	0.36	0.191	0.512	0.074	-0.091	0.236	0.017646017
CHEM_ID_999917328	X-17328	Unnamed		plasma_wave_2	156	1.501	3.182	211.992	272	1.027	0.193	18.793	0.706	0.206	0.033	0.366	0.007	-0.15	0.163	0.027971248
CHEM_ID_999917328	X-17328	Unnamed		plasma_inter_wave	138	1.825	3.962	217.096	552	1.015	0.164	16.158	0.664	-0.012	-0.211	0.175	0.06	-0.108	0.224	0.023306128
CHEM_ID_999917335	X-17335	Unnamed		plasma_wave_1	261	1.042	0.425	40.787	280	1	0.117	11.7	0.77	0.502	0.39	0.603	0.538	0.446	0.619	0.015413487
CHEM_ID_999917335	X-17335	Unnamed		plasma_wave_2	276	1.069	0.412	38.541	272	0.998	0.082	8.216	0.717	0.259	0.133	0.377	0.38	0.275	0.477	0.00924526
CHEM_ID_999917335	X-17335	Unnamed		plasma_inter_wave	269	1.045	0.396	37.895	552	0.999	0.101	10.11	0.736	0.351	0.229	0.463	0.405	0.301	0.501	0.012598481
CHEM_ID_999917348	X-17348	Unnamed		plasma_wave_1	38	3.046	4.875	160.046	232	0.998	0.066	6.613	0.77	0.501	0.185	0.748	0.252	-0.069	0.526	0.006407238
CHEM_ID_999917348	X-17348	Unnamed		plasma_wave_2	64	2.205	4.956	224.762	268	1.001	0.055	5.495	0.771	0.505	0.269	0.7	0.45	0.232	0.626	0.004427881
CHEM_ID_999917348	X-17348	Unnamed		plasma_inter_wave	47	2.914	5.706	195.813	488	0.998	0.068	6.814	0.768	0.491	0.209	0.718	0.735	0.569	0.843	0.006763097
CHEM_ID_999917351	X-17351	Unnamed		plasma_wave_1	253	1.15	0.921	80.087	280	0.998	0.099	9.92	0.768	0.49	0.376	0.594	0.432	0.327	0.527	0.012262097
CHEM_ID_999917351	X-17351	Unnamed		plasma_wave_2	255	1.128	0.945	83.777	272	0.996	0.122	12.249	0.754	0.431	0.313	0.54	0.314	0.199	0.42	0.016385461
CHEM_ID_999917351	X-17351	Unnamed		plasma_inter_wave	259	1.12	0.961	85.804	552	0.997	0.111	11.133	0.777	0.53	0.421	0.629	0.437	0.333	0.53	0.014409645
CHEM_ID_999917353	X-17353	Unnamed		plasma_wave_1	52	2.809	4.55	161.979	138	1.015	0.174	17.143	0.761	0.462	0.19	0.686	0.117	-0.159	0.376	0.025050015
CHEM_ID_999917353	X-17353	Unnamed		plasma_wave_2	103	1.891	1.991	105.288	240	1.004	0.127	12.649	0.799	0.613	0.448	0.752	0.465	0.299	0.604	0.017093639
CHEM_ID_999917353	X-17353	Unnamed		plasma_inter_wave	54	3.04	5.109	168.059	374	1.008	0.146	14.484	0.767	0.489	0.227	0.703	0.509	0.281	0.682	0.020342404
CHEM_ID_999917354	X-17354	Unnamed		plasma_wave_1	150	2.274	3.645	160.29	279	1.001	0.109	10.889	0.747	0.401	0.241	0.545	0.479	0.346	0.593	0.013977657
CHEM_ID_999917354	X-17354	Unnamed		plasma_wave_2	165	1.719	2.745	159.686	266	1	0.093	9.3	0.791	0.585	0.453	0.701	0.416	0.281	0.534	0.011164421
CHEM_ID_999917354	X-17354	Unnamed		plasma_inter_wave	148	1.982	3.231	163.017	545	1	0.101	10.1	0.747	0.401	0.24	0.546	0.225	0.066	0.372	0.012580777
CHEM_ID_999917357	X-17357	Unnamed		plasma_wave_1	274	1.068	0.42	39.326	280	0.992	0.099	9.98	0.829	0.718	0.632	0.793	0.68	0.611	0.739	0.012368323
CHEM_ID_999917357	X-17357	Unnamed		plasma_wave_2	254	1.09	0.452	41.468	263	1.014	0.141	13.905	0.842	0.759	0.675	0.83	0.751	0.692	0.8	0.019317317
CHEM_ID_999917357	X-17357	Unnamed		plasma_inter_wave	260	1.079	0.433	40.13	543	1.003	0.121	12.064	0.816	0.675	0.582	0.758	0.616	0.535	0.686	0.016057929
CHEM_ID_999917367	X-17367	Unnamed		plasma_wave_1	69	2.909	4.545	156.239	246	1.004	0.16	15.936	0.735	0.344	0.095	0.561	0.306	0.076	0.505	0.022913089
CHEM_ID_999917367	X-17367	Unnamed		plasma_wave_2	86	2.386	3.235	135.583	260	1.002	0.113	11.277	0.725	0.298	0.071	0.499	0.129	-0.084	0.331	0.014664589
CHEM_ID_999917367	X-17367	Unnamed		plasma_inter_wave	74	2.981	4.99	167.393	502	1.003	0.138	13.759	0.705	0.2	-0.057	0.429	0.504	0.313	0.656	0.019058832
CHEM_ID_999917438	X-17438	Unnamed		plasma_wave_1	217	1.359	1.386	101.987	280	1.003	0.13	12.961	0.75	0.416	0.286	0.535	0.247	0.118	0.368	0.017646017
CHEM_ID_999917438	X-17438	Unnamed		plasma_wave_2	230	1.298	1.368	105.393	271	1.003	0.096	9.571	0.769	0.495	0.376	0.604	0.331	0.21	0.441	0.011644212
CHEM_ID_999917438	X-17438	Unnamed		plasma_inter_wave	224	1.316	1.3	98.784	551	1.003	0.115	11.466	0.74	0.369	0.237	0.491	0.265	0.139	0.382	0.014999203
CHEM_ID_999917612	X-17612	Unnamed		plasma_wave_1	224	0.945	1.045	110.582	280	0.985	0.169	17.157	0.764	0.474	0.351	0.586	0.266	0.14	0.383	0.025074801
CHEM_ID_999917612	X-17612	Unnamed		plasma_wave_2	275	1.051	0.57	54.234	272	0.996	0.066	6.627	0.825	0.706	0.619	0.782	0.677	0.607	0.736	0.006432024
CHEM_ID_999917612	X-17612	Unnamed		plasma_inter_wave	239	0.98	0.747	76.224	552	0.991	0.129	13.017	0.73	0.325	0.194	0.446	0.298	0.178	0.409	0.017745162
CHEM_ID_999917653	X-17653	Unnamed		plasma_wave_1	272	0.997	0.461	46.239	280	0.985	0.135	13.706	0.812	0.662	0.569	0.744	0.673	0.602	0.733	0.018964998
CHEM_ID_999917653	X-17653	Unnamed		plasma_wave_2	257	0.976	0.454	46.516	271	1	0.091	9.1	0.831	0.724	0.637	0.801	0.676	0.603	0.737	0.010810332
CHEM_ID_999917653	X-17653	Unnamed		plasma_inter_wave	262	0.972	0.429	44.136	551	0.992	0.116	11.694	0.809	0.652	0.556	0.737	0.653	0.578	0.718	0.015402865
CHEM_ID_999917654	X-17654	Unnamed		plasma_wave_1	240	1.049	0.481	45.853	258	0.999	0.099	9.91	0.862	0.815	0.738	0.879	0.825	0.78	0.862	0.012244392
CHEM_ID_999917654	X-17654	Unnamed		plasma_wave_2	234	1.039	0.494	47.546	242	1.002	0.146	14.571	0.858	0.805	0.726	0.872	0.802	0.752	0.844	0.020496433
CHEM_ID_999917654	X-17654	Unnamed		plasma_inter_wave	214	1.023	0.463	45.259	500	1	0.124	12.4	0.852	0.787	0.7	0.86	0.784	0.726	0.83	0.016652798
CHEM_ID_999917676	X-17676	Unnamed		plasma_wave_1	258	1.015	0.447	44.039	280	0.999	0.144	14.414	0.813	0.666	0.571	0.75	0.678	0.606	0.739	0.020218473
CHEM_ID_999917676	X-17676	Unnamed		plasma_wave_2	265	1.004	0.383	38.147	272	1.005	0.082	8.159	0.827	0.712	0.624	0.789	0.774	0.721	0.818	0.009144344
CHEM_ID_999917676	X-17676	Unnamed		plasma_inter_wave	256	0.995	0.406	40.804	552	1.002	0.118	11.776	0.808	0.646	0.548	0.732	0.632	0.553	0.7	0.015548041
CHEM_ID_999917685	X-17685	Unnamed		plasma_wave_1	67	1.81	3.792	209.503	264	0.989	0.115	11.628	0.664	-0.015	-0.305	0.251	-0.009	-0.247	0.23	0.015286015
CHEM_ID_999917685	X-17685	Unnamed		plasma_wave_2	135	1.051	1.843	175.357	260	1.005	0.061	6.07	0.735	0.344	0.17	0.502	0.206	0.039	0.362	0.005445886
CHEM_ID_999917685	X-17685	Unnamed		plasma_inter_wave	85	1.421	2.874	202.252	552	0.997	0.095	9.529	0.705	0.203	-0.035	0.417	-0.01	-0.222	0.202	0.011569853
CHEM_ID_999917690	X-17690	Unnamed		plasma_wave_1	222	1.178	1.73	146.859	280	0.994	0.08	8.048	0.733	0.339	0.204	0.463	0.216	0.087	0.338	0.008947825
CHEM_ID_999917690	X-17690	Unnamed		plasma_wave_2	246	1.37	6.851	500.073	272	0.996	0.06	6.024	0.735	0.344	0.217	0.462	0.038	-0.088	0.162	0.005364446
CHEM_ID_999917690	X-17690	Unnamed		plasma_inter_wave	232	1.116	1.613	144.534	552	0.995	0.071	7.136	0.722	0.283	0.147	0.409	0.373	0.257	0.479	0.00733318
CHEM_ID_999918345	X-18345	Unnamed		plasma_wave_1	115	1.627	2.355	144.745	246	1.002	0.187	18.663	0.738	0.361	0.173	0.529	-0.056	-0.236	0.127	0.02774109
CHEM_ID_999918345	X-18345	Unnamed		plasma_wave_2	102	1.396	1.792	128.367	250	0.996	0.125	12.55	0.677	0.055	-0.173	0.266	-0.028	-0.22	0.167	0.016918365
CHEM_ID_999918345	X-18345	Unnamed		plasma_inter_wave	93	1.648	2.383	144.6	500	0.999	0.158	15.816	0.696	0.155	-0.076	0.365	0.092	-0.112	0.29	0.022700636
CHEM_ID_999918779	X-18779	Unnamed		plasma_wave_1	275	1.129	0.418	37.024	280	1.004	0.113	11.255	0.69	0.126	-0.007	0.252	0.074	-0.044	0.191	0.01462564
CHEM_ID_999918779	X-18779	Unnamed		plasma_wave_2	271	0.863	0.577	66.86	271	1.002	0.103	10.279	0.689	0.12	-0.015	0.247	0.03	-0.09	0.148	0.012897686
CHEM_ID_999918779	X-18779	Unnamed		plasma_inter_wave	273	1.014	0.378	37.278	551	1.003	0.108	10.768	0.657	-0.052	-0.193	0.084	0.054	-0.065	0.171	0.013763433
CHEM_ID_999918886	X-18886	Unnamed		plasma_wave_1	228	1.089	0.618	56.749	279	0.998	0.164	16.433	0.785	0.559	0.445	0.661	0.515	0.413	0.604	0.023793
CHEM_ID_999918886	X-18886	Unnamed		plasma_wave_2	265	0.958	0.453	47.286	272	0.997	0.095	9.529	0.768	0.49	0.379	0.592	0.456	0.355	0.547	0.011569853
CHEM_ID_999918886	X-18886	Unnamed		plasma_inter_wave	242	1.017	0.549	53.982	551	0.997	0.134	13.44	0.765	0.478	0.36	0.586	0.403	0.292	0.504	0.01849406
CHEM_ID_999918887	X-18887	Unnamed		plasma_wave_1	120	1.365	0.738	54.066	151	1.021	0.234	22.919	0.766	0.485	0.315	0.634	0.641	0.522	0.735	0.035276101
CHEM_ID_999918887	X-18887	Unnamed		plasma_wave_2	271	1.081	0.448	41.443	271	1.012	0.126	12.451	0.807	0.645	0.55	0.73	0.601	0.52	0.672	0.016743091
CHEM_ID_999918887	X-18887	Unnamed		plasma_inter_wave	148	1.224	0.591	48.284	422	1.015	0.173	17.044	0.748	0.404	0.243	0.548	0.37	0.222	0.501	0.024874741
CHEM_ID_999918887	X-18887	Unnamed		csf_wave_1	28	1.038	0.29	27.938	108	1.017	0.193	18.977	0.763	0.472	0.088	0.763	0.276	-0.102	0.584	0.02829701
CHEM_ID_999918887	X-18887	Unnamed		csf_wave_2	33	1.032	0.27	26.163	84	0.999	0.167	16.717	0.738	0.358	-0.014	0.659	0.478	0.166	0.703	0.024295806
CHEM_ID_999918887	X-18887	Unnamed		csf_inter_wave	30	1.028	0.263	25.584	204	1.011	0.181	17.903	0.714	0.245	-0.169	0.585	0.228	-0.138	0.539	0.026395553
CHEM_ID_999918899	X-18899	Unnamed		plasma_wave_1	277	1.157	0.543	46.932	278	0.988	0.092	9.312	0.762	0.465	0.354	0.567	0.4	0.297	0.495	0.011185666
CHEM_ID_999918899	X-18899	Unnamed		plasma_wave_2	130	1.229	0.838	68.186	154	1.025	0.331	32.293	0.756	0.439	0.27	0.588	0.156	-0.016	0.319	0.051872245
CHEM_ID_999918899	X-18899	Unnamed		plasma_inter_wave	149	1.19	0.68	57.143	432	1.001	0.211	21.079	0.726	0.304	0.135	0.458	0.213	0.055	0.361	0.032018483
CHEM_ID_999918901	X-18901	Unnamed		plasma_wave_1	277	2.114	6.966	329.518	280	0.994	0.086	8.652	0.827	0.713	0.628	0.789	0.718	0.656	0.77	0.010017173
CHEM_ID_999918901	X-18901	Unnamed		plasma_wave_2	277	1.48	4.407	297.77	272	1.003	0.081	8.076	0.805	0.636	0.541	0.72	0.608	0.528	0.677	0.008997397
CHEM_ID_999918901	X-18901	Unnamed		plasma_inter_wave	276	1.791	5.219	291.401	552	0.998	0.084	8.417	0.81	0.655	0.562	0.738	0.761	0.707	0.807	0.009601119
CHEM_ID_999918913	X-18913	Unnamed		plasma_wave_1	264	1.063	0.467	43.932	280	1.004	0.095	9.462	0.72	0.276	0.148	0.395	0.298	0.184	0.404	0.011451233
CHEM_ID_999918913	X-18913	Unnamed		plasma_wave_2	266	1.09	0.734	67.339	266	1.005	0.114	11.343	0.742	0.38	0.26	0.491	0.166	0.047	0.281	0.014781439
CHEM_ID_999918913	X-18913	Unnamed		plasma_inter_wave	267	1.074	0.678	63.128	546	1.005	0.104	10.348	0.735	0.345	0.223	0.458	0.168	0.049	0.282	0.013019847
CHEM_ID_999918921	X-18921	Unnamed		plasma_wave_1	277	1.147	0.761	66.347	280	1.002	0.098	9.78	0.782	0.55	0.446	0.644	0.45	0.351	0.539	0.012014234
CHEM_ID_999918921	X-18921	Unnamed		plasma_wave_2	278	1.072	0.617	57.556	272	1.006	0.088	8.748	0.773	0.514	0.408	0.611	0.469	0.372	0.556	0.010187136
CHEM_ID_999918921	X-18921	Unnamed		plasma_inter_wave	277	1.101	0.656	59.582	552	1.004	0.093	9.263	0.759	0.453	0.341	0.556	0.447	0.347	0.536	0.011098915
CHEM_ID_999918922	X-18922	Unnamed		plasma_wave_1	269	1.006	0.482	47.913	280	0.996	0.095	9.538	0.793	0.591	0.49	0.683	0.597	0.514	0.668	0.011585787
CHEM_ID_999918922	X-18922	Unnamed		plasma_wave_2	271	0.971	0.418	43.048	272	0.994	0.1	10.06	0.809	0.651	0.557	0.735	0.55	0.461	0.628	0.012509959
CHEM_ID_999918922	X-18922	Unnamed		plasma_inter_wave	269	0.991	0.427	43.088	552	0.995	0.097	9.749	0.783	0.552	0.447	0.647	0.546	0.456	0.625	0.011959351
CHEM_ID_999918935	X-18935	Unnamed		plasma_wave_1	51	1.984	1.652	83.266	83	1	0.226	22.6	0.793	0.592	0.342	0.787	0.378	0.117	0.59	0.034711329
CHEM_ID_999918935	X-18935	Unnamed		plasma_wave_2	77	1.974	1.422	72.036	144	1.014	0.175	17.258	0.775	0.521	0.31	0.697	0.451	0.253	0.612	0.025253616
CHEM_ID_999918935	X-18935	Unnamed		plasma_inter_wave	23	2.291	1.478	64.513	193	1.008	0.2	19.841	0.848	0.776	0.453	0.961	0.806	0.595	0.913	0.029826674
CHEM_ID_999919141	X-19141	Unnamed		plasma_wave_1	278	1.216	0.715	58.799	280	1.001	0.074	7.393	0.832	0.729	0.646	0.802	0.697	0.631	0.753	0.007788184
CHEM_ID_999919141	X-19141	Unnamed		plasma_wave_2	278	1.135	0.617	54.361	272	0.991	0.074	7.467	0.856	0.799	0.726	0.862	0.714	0.652	0.767	0.007919197
CHEM_ID_999919141	X-19141	Unnamed		plasma_inter_wave	278	1.153	0.662	57.415	552	0.996	0.074	7.43	0.835	0.737	0.655	0.809	0.725	0.664	0.776	0.00785369
CHEM_ID_999919299	X-19299	Unnamed		plasma_wave_1	94	1.567	2.548	162.604	264	1.015	0.18	17.734	0.702	0.185	-0.043	0.391	0.313	0.119	0.484	0.026096348
CHEM_ID_999919299	X-19299	Unnamed		plasma_wave_2	157	1.018	3.554	349.116	214	1.003	0.133	13.26	0.743	0.381	0.224	0.524	0.006	-0.15	0.162	0.01817538
CHEM_ID_999919299	X-19299	Unnamed		plasma_inter_wave	108	1.162	2.295	197.504	494	1.008	0.164	16.27	0.727	0.308	0.107	0.487	0.17	-0.018	0.347	0.023504417
CHEM_ID_999921258	X-21258	Unnamed		plasma_wave_1	278	1.016	1.884	185.433	280	0.994	0.066	6.64	0.793	0.59	0.491	0.68	0.392	0.288	0.487	0.00645504
CHEM_ID_999921258	X-21258	Unnamed		plasma_wave_2	278	0.937	1.548	165.208	272	1.009	0.071	7.037	0.77	0.498	0.39	0.597	0.195	0.08	0.306	0.007157906
CHEM_ID_999921258	X-21258	Unnamed		plasma_inter_wave	278	0.894	1.177	131.655	552	1.001	0.069	6.893	0.776	0.526	0.421	0.622	0.284	0.172	0.388	0.006902962
CHEM_ID_999921285	X-21285	Unnamed		plasma_wave_1	161	1.14	0.533	46.754	216	0.989	0.186	18.807	0.796	0.605	0.474	0.719	0.587	0.476	0.68	0.027996034
CHEM_ID_999921285	X-21285	Unnamed		plasma_wave_2	200	0.98	0.635	64.796	266	0.995	0.115	11.558	0.863	0.818	0.733	0.887	0.797	0.74	0.842	0.015162084
CHEM_ID_999921285	X-21285	Unnamed		plasma_inter_wave	152	1.13	0.602	53.274	482	0.992	0.151	15.222	0.769	0.496	0.347	0.628	0.52	0.394	0.627	0.021648992
CHEM_ID_999921286	X-21286	Unnamed		plasma_wave_1	274	1.174	0.619	52.726	280	0.994	0.284	28.571	0.815	0.671	0.579	0.752	0.626	0.548	0.693	0.045282651
CHEM_ID_999921286	X-21286	Unnamed		plasma_wave_2	268	1.143	0.708	61.942	266	1.023	0.294	28.739	0.806	0.641	0.545	0.726	0.465	0.366	0.554	0.045580086
CHEM_ID_999921286	X-21286	Unnamed		plasma_inter_wave	270	1.14	0.619	54.298	549	1.008	0.288	28.571	0.759	0.455	0.342	0.559	0.453	0.353	0.543	0.045282651
CHEM_ID_999921286	X-21286	Unnamed		csf_wave_1	33	0.994	0.588	59.155	132	0.995	0.173	17.387	0.842	0.758	0.493	0.93	0.631	0.371	0.799	0.025482003
CHEM_ID_999921286	X-21286	Unnamed		csf_wave_2	32	0.991	0.509	51.362	84	1.007	0.208	20.655	0.782	0.55	0.213	0.802	0.57	0.282	0.764	0.031267815
CHEM_ID_999921286	X-21286	Unnamed		csf_inter_wave	33	1.018	0.526	51.67	216	1	0.187	18.7	0.829	0.717	0.436	0.906	0.532	0.235	0.738	0.027806597
CHEM_ID_999921312	X-21312	Unnamed		plasma_wave_1	81	2.29	7.913	345.546	251	0.984	0.171	17.378	0.715	0.248	0.008	0.462	0.078	-0.141	0.29	0.025466069
CHEM_ID_999921312	X-21312	Unnamed		plasma_wave_2	122	1.174	1.173	99.915	264	0.998	0.121	12.124	0.757	0.445	0.272	0.598	0.306	0.136	0.458	0.016164156
CHEM_ID_999921312	X-21312	Unnamed		plasma_inter_wave	83	2.191	7.833	357.508	515	0.991	0.147	14.834	0.754	0.431	0.216	0.616	0.122	-0.095	0.328	0.020962059
CHEM_ID_999921319	X-21319	Unnamed		plasma_wave_1	267	1.146	0.727	63.438	279	0.995	0.114	11.457	0.772	0.51	0.401	0.61	0.322	0.21	0.425	0.014983269
CHEM_ID_999921319	X-21319	Unnamed		plasma_wave_2	247	0.961	0.513	53.382	252	0.996	0.125	12.55	0.754	0.432	0.311	0.542	0.356	0.243	0.461	0.016918365
CHEM_ID_999921319	X-21319	Unnamed		plasma_inter_wave	254	1.018	0.539	52.947	531	0.996	0.12	12.048	0.761	0.463	0.346	0.569	0.465	0.363	0.556	0.016029602
CHEM_ID_999921339	X-21339	Unnamed		plasma_wave_1	276	0.952	0.512	53.782	280	0.996	0.077	7.731	0.874	0.845	0.779	0.9	0.814	0.77	0.85	0.008386594
CHEM_ID_999921339	X-21339	Unnamed		plasma_wave_2	278	0.92	0.488	53.043	272	1.005	0.085	8.458	0.841	0.756	0.676	0.825	0.71	0.647	0.764	0.009673707
CHEM_ID_999921339	X-21339	Unnamed		plasma_inter_wave	276	0.911	0.466	51.153	552	1.001	0.081	8.092	0.848	0.776	0.698	0.842	0.777	0.725	0.819	0.009025725
CHEM_ID_999921353	X-21353	Unnamed		plasma_wave_1	277	1.194	0.669	56.03	280	0.993	0.107	10.775	0.786	0.564	0.462	0.657	0.61	0.53	0.679	0.013775826
CHEM_ID_999921353	X-21353	Unnamed		plasma_wave_2	278	1.048	0.567	54.103	272	0.995	0.081	8.141	0.777	0.528	0.422	0.624	0.47	0.373	0.557	0.009112476
CHEM_ID_999921353	X-21353	Unnamed		plasma_inter_wave	278	1.107	0.588	53.117	552	0.994	0.095	9.557	0.761	0.461	0.35	0.563	0.466	0.369	0.553	0.011619425
CHEM_ID_999921364	X-21364	Unnamed		plasma_wave_1	271	1.052	0.569	54.087	280	0.994	0.092	9.256	0.776	0.525	0.418	0.622	0.467	0.369	0.555	0.011086522
CHEM_ID_999921364	X-21364	Unnamed		plasma_wave_2	269	0.855	0.405	47.368	270	1	0.096	9.6	0.879	0.856	0.791	0.909	0.816	0.772	0.852	0.011695554
CHEM_ID_999921364	X-21364	Unnamed		plasma_inter_wave	271	0.944	0.496	52.542	550	0.997	0.094	9.428	0.807	0.642	0.547	0.727	0.551	0.462	0.629	0.011391038
CHEM_ID_999921383	X-21383	Unnamed		plasma_wave_1	270	0.774	0.544	70.284	279	0.999	0.077	7.708	0.764	0.476	0.364	0.578	0.497	0.401	0.582	0.008345874
CHEM_ID_999921383	X-21383	Unnamed		plasma_wave_2	275	1.012	0.879	86.858	271	1.001	0.072	7.193	0.773	0.513	0.406	0.611	0.381	0.276	0.478	0.007434095
CHEM_ID_999921383	X-21383	Unnamed		plasma_inter_wave	275	0.904	0.632	69.912	550	1	0.075	7.5	0.761	0.461	0.35	0.564	0.44	0.339	0.53	0.007977622
CHEM_ID_999921441	X-21441	Unnamed		plasma_wave_1	248	1.086	0.742	68.324	271	0.991	0.157	15.843	0.831	0.724	0.635	0.802	0.663	0.587	0.727	0.022748438
CHEM_ID_999921441	X-21441	Unnamed		plasma_wave_2	263	0.904	0.585	64.712	269	0.996	0.092	9.237	0.862	0.814	0.74	0.876	0.738	0.678	0.789	0.011052883
CHEM_ID_999921441	X-21441	Unnamed		plasma_inter_wave	250	1.011	0.683	67.557	540	0.994	0.129	12.978	0.835	0.737	0.649	0.812	0.718	0.652	0.773	0.017676115
CHEM_ID_999921442	X-21442	Unnamed		plasma_wave_1	194	2.445	3.431	140.327	280	0.993	0.076	7.654	0.852	0.786	0.695	0.863	0.726	0.652	0.786	0.00825027
CHEM_ID_999921442	X-21442	Unnamed		plasma_wave_2	193	2.312	3.853	166.652	272	1.001	0.078	7.792	0.855	0.795	0.705	0.87	0.772	0.709	0.824	0.008494591
CHEM_ID_999921442	X-21442	Unnamed		plasma_inter_wave	192	2.4	3.634	151.417	552	0.997	0.077	7.723	0.851	0.784	0.691	0.861	0.744	0.674	0.801	0.008372431
CHEM_ID_999921467	X-21467	Unnamed		plasma_wave_1	271	1.026	0.706	68.811	280	0.996	0.108	10.843	0.771	0.506	0.397	0.605	0.513	0.42	0.596	0.013896217
CHEM_ID_999921467	X-21467	Unnamed		plasma_wave_2	269	0.933	0.55	58.95	269	1.008	0.1	9.921	0.844	0.766	0.686	0.835	0.76	0.704	0.806	0.012263867
CHEM_ID_999921467	X-21467	Unnamed		plasma_inter_wave	268	0.986	0.65	65.923	549	1.002	0.104	10.379	0.802	0.626	0.528	0.713	0.585	0.5	0.658	0.01307473
CHEM_ID_999921470	X-21470	Unnamed		plasma_wave_1	245	0.849	0.681	80.212	280	0.987	0.101	10.233	0.833	0.73	0.641	0.808	0.596	0.508	0.671	0.012816246
CHEM_ID_999921470	X-21470	Unnamed		plasma_wave_2	238	0.738	0.57	77.236	270	1.011	0.157	15.529	0.871	0.838	0.765	0.898	0.76	0.701	0.809	0.022192518
CHEM_ID_999921470	X-21470	Unnamed		plasma_inter_wave	238	0.802	0.654	81.546	550	0.999	0.132	13.213	0.867	0.827	0.752	0.889	0.687	0.614	0.749	0.018092169
CHEM_ID_999921471	X-21471	Unnamed		plasma_wave_1	265	0.963	0.672	69.782	279	0.999	0.109	10.911	0.799	0.614	0.514	0.703	0.632	0.554	0.7	0.014016607
CHEM_ID_999921471	X-21471	Unnamed		plasma_wave_2	237	0.944	0.615	65.148	270	1	0.111	11.1	0.856	0.798	0.717	0.865	0.842	0.8	0.875	0.014351221
CHEM_ID_999921471	X-21471	Unnamed		plasma_inter_wave	243	0.971	0.649	66.838	549	0.999	0.11	11.011	0.819	0.686	0.591	0.77	0.692	0.62	0.752	0.014193651
CHEM_ID_999921607	X-21607	Unnamed		plasma_wave_1	254	1.051	0.679	64.605	280	1.011	0.22	21.761	0.777	0.527	0.416	0.627	0.572	0.483	0.649	0.033225926
CHEM_ID_999921607	X-21607	Unnamed		plasma_wave_2	253	1.078	0.63	58.442	269	1.014	0.202	19.921	0.782	0.548	0.44	0.647	0.655	0.578	0.72	0.029968309
CHEM_ID_999921607	X-21607	Unnamed		plasma_inter_wave	250	1.078	0.64	59.369	549	1.012	0.211	20.85	0.789	0.578	0.471	0.673	0.422	0.314	0.519	0.031613052
CHEM_ID_999921661	X-21661	Unnamed		plasma_wave_1	62	4.524	5.434	120.115	246	1.003	0.184	18.345	0.686	0.104	-0.188	0.366	0.052	-0.198	0.297	0.027178089
CHEM_ID_999921661	X-21661	Unnamed		plasma_wave_2	27	5.585	5.718	102.381	119	0.99	0.122	12.323	0.742	0.379	-0.034	0.702	0.166	-0.222	0.508	0.016516474
CHEM_ID_999921661	X-21661	Unnamed		plasma_inter_wave	34	5.508	8.457	153.54	347	1	0.163	16.3	0.703	0.192	-0.201	0.524	0.125	-0.218	0.44	0.023557531
CHEM_ID_999921733	X-21733	Unnamed		plasma_wave_1	239	1.52	0.991	65.197	280	0.996	0.177	17.771	0.789	0.575	0.466	0.673	0.528	0.431	0.614	0.026161854
CHEM_ID_999921733	X-21733	Unnamed		plasma_wave_2	264	1.301	0.845	64.95	271	1.01	0.169	16.733	0.787	0.569	0.465	0.663	0.596	0.512	0.669	0.024324133
CHEM_ID_999921733	X-21733	Unnamed		plasma_inter_wave	251	1.369	0.852	62.235	551	1.003	0.173	17.248	0.781	0.544	0.434	0.643	0.543	0.449	0.624	0.025235912
CHEM_ID_999921733	X-21733	Unnamed		csf_wave_1	27	0.95	0.571	60.105	132	0.989	0.168	16.987	0.795	0.599	0.241	0.852	0.486	0.137	0.728	0.024773826
CHEM_ID_999921733	X-21733	Unnamed		csf_wave_2	26	1.33	2.29	172.18	84	1.023	0.28	27.37	0.746	0.397	-0.022	0.72	0.064	-0.325	0.434	0.043156348
CHEM_ID_999921733	X-21733	Unnamed		csf_inter_wave	27	0.985	0.596	60.508	216	1.002	0.218	21.756	0.802	0.625	0.276	0.868	0.378	0.005	0.659	0.033217074
CHEM_ID_999921736	X-21736	Unnamed		plasma_wave_1	278	0.935	0.671	71.765	280	0.996	0.079	7.932	0.77	0.498	0.39	0.597	0.525	0.434	0.605	0.008742453
CHEM_ID_999921736	X-21736	Unnamed		plasma_wave_2	278	0.942	0.722	76.645	272	0.997	0.059	5.918	0.783	0.552	0.448	0.645	0.5	0.407	0.583	0.005176779
CHEM_ID_999921736	X-21736	Unnamed		plasma_inter_wave	278	0.963	0.725	75.286	552	0.996	0.07	7.028	0.781	0.546	0.443	0.641	0.505	0.412	0.588	0.007141972
CHEM_ID_999921742	X-21742	Unnamed		plasma_wave_1	110	3.552	6.151	173.17	280	0.998	0.082	8.216	0.768	0.493	0.316	0.647	0.268	0.085	0.432	0.00924526
CHEM_ID_999921742	X-21742	Unnamed		plasma_wave_2	123	4.689	7.627	162.657	272	1.002	0.102	10.18	0.774	0.518	0.354	0.66	0.518	0.376	0.636	0.012722412
CHEM_ID_999921742	X-21742	Unnamed		plasma_inter_wave	126	3.83	5.96	155.614	552	1	0.092	9.2	0.758	0.451	0.281	0.601	0.358	0.196	0.501	0.010987377
CHEM_ID_999921752	X-21752	Unnamed		plasma_wave_1	161	2.755	3.093	112.269	280	1.002	0.11	10.978	0.806	0.638	0.512	0.747	0.592	0.481	0.683	0.014135227
CHEM_ID_999921752	X-21752	Unnamed		plasma_wave_2	232	2.022	3.025	149.604	272	0.999	0.05	5.005	0.796	0.603	0.495	0.699	0.634	0.55	0.705	0.003560363
CHEM_ID_999921752	X-21752	Unnamed		plasma_inter_wave	178	2.322	2.726	117.399	552	1	0.085	8.5	0.802	0.625	0.504	0.731	0.595	0.491	0.682	0.009748066
CHEM_ID_999921796	X-21796	Unnamed		plasma_wave_1	271	0.951	0.285	29.968	279	0.999	0.162	16.216	0.791	0.584	0.483	0.676	0.596	0.513	0.667	0.023408813
CHEM_ID_999921796	X-21796	Unnamed		plasma_wave_2	144	1.065	0.33	30.986	167	1.028	0.206	20.039	0.735	0.347	0.178	0.499	0.137	-0.027	0.294	0.030177221
CHEM_ID_999921796	X-21796	Unnamed		plasma_inter_wave	166	0.989	0.279	28.21	446	1.01	0.18	17.822	0.761	0.463	0.318	0.593	0.4	0.265	0.521	0.026252147
CHEM_ID_999921803	X-21803	Unnamed		plasma_wave_1	28	2.833	5.062	178.68	215	0.989	0.132	13.347	0.725	0.298	-0.122	0.637	-0.048	-0.408	0.325	0.018329409
CHEM_ID_999921803	X-21803	Unnamed		plasma_wave_2	47	2.416	5.868	242.881	224	0.997	0.064	6.419	0.735	0.344	0.036	0.602	0.082	-0.207	0.358	0.006063771
CHEM_ID_999921803	X-21803	Unnamed		plasma_inter_wave	38	2.378	4.17	175.357	467	0.995	0.104	10.452	0.688	0.113	-0.267	0.441	0.085	-0.238	0.39	0.013203973
CHEM_ID_999921815	X-21815	Unnamed		plasma_wave_1	70	5.106	7.624	149.315	248	1.006	0.164	16.302	0.731	0.33	0.08	0.547	0.243	0.01	0.451	0.023561071
CHEM_ID_999921815	X-21815	Unnamed		plasma_wave_2	123	4.29	7.12	165.967	271	0.993	0.093	9.366	0.751	0.419	0.244	0.575	0.553	0.418	0.665	0.01128127
CHEM_ID_999921815	X-21815	Unnamed		plasma_inter_wave	87	5.17	7.549	146.015	503	1.001	0.131	13.087	0.718	0.266	0.037	0.47	0.289	0.085	0.47	0.017869093
CHEM_ID_999921821	X-21821	Unnamed		plasma_wave_1	186	2.222	1.897	85.374	232	0.993	0.179	18.026	0.768	0.49	0.356	0.611	0.47	0.35	0.575	0.026613317
CHEM_ID_999921821	X-21821	Unnamed		plasma_wave_2	153	1.887	1.43	75.782	225	1.017	0.181	17.797	0.751	0.417	0.261	0.558	0.212	0.055	0.358	0.026207886
CHEM_ID_999921821	X-21821	Unnamed		plasma_inter_wave	147	2.19	1.928	88.037	457	1.005	0.18	17.91	0.735	0.347	0.181	0.498	0.341	0.19	0.476	0.026407946
CHEM_ID_999921829	X-21829	Unnamed		plasma_wave_1	252	0.985	0.587	59.594	280	0.992	0.095	9.577	0.757	0.446	0.328	0.554	0.389	0.279	0.489	0.011654834
CHEM_ID_999921829	X-21829	Unnamed		plasma_wave_2	274	0.966	0.585	60.559	272	1.001	0.07	6.993	0.763	0.469	0.358	0.571	0.327	0.217	0.429	0.007080006
CHEM_ID_999921829	X-21829	Unnamed		plasma_inter_wave	268	0.96	0.575	59.896	552	0.996	0.084	8.434	0.769	0.496	0.386	0.597	0.382	0.274	0.479	0.009631216
CHEM_ID_999921831	X-21831	Unnamed		plasma_wave_1	41	2.888	5.161	178.705	114	1.023	0.187	18.28	0.754	0.433	0.117	0.689	0.899	0.819	0.945	0.02706301
CHEM_ID_999921831	X-21831	Unnamed		plasma_wave_2	90	1.956	1.502	76.789	225	1.009	0.122	12.091	0.762	0.466	0.265	0.639	0.32	0.122	0.494	0.016105731
CHEM_ID_999921831	X-21831	Unnamed		plasma_inter_wave	32	3.807	10	262.674	328	1.013	0.148	14.61	0.799	0.616	0.297	0.846	0.222	-0.132	0.526	0.02056548
CHEM_ID_999921834	X-21834	Unnamed		plasma_wave_1	185	1.691	3.163	187.049	280	0.993	0.124	12.487	0.737	0.353	0.206	0.488	0.201	0.059	0.335	0.016806827
CHEM_ID_999921834	X-21834	Unnamed		plasma_wave_2	255	0.973	1.021	104.933	270	1.005	0.087	8.657	0.733	0.336	0.211	0.453	0.337	0.223	0.441	0.010026026
CHEM_ID_999921834	X-21834	Unnamed		plasma_inter_wave	221	1.179	1.398	118.575	550	0.999	0.108	10.811	0.722	0.283	0.144	0.413	0.26	0.133	0.379	0.013839562
CHEM_ID_999921839	X-21839	Unnamed		plasma_wave_1	113	2.641	2.067	78.266	238	1.009	0.165	16.353	0.725	0.3	0.104	0.476	0.278	0.099	0.439	0.023651364
CHEM_ID_999921839	X-21839	Unnamed		plasma_wave_2	154	1.738	1.489	85.673	263	1.005	0.111	11.045	0.752	0.423	0.267	0.562	0.504	0.377	0.613	0.014253846
CHEM_ID_999921839	X-21839	Unnamed		plasma_inter_wave	114	2.258	1.927	85.341	501	1.007	0.139	13.803	0.704	0.194	-0.011	0.381	0.116	-0.068	0.293	0.019136731
CHEM_ID_999921842	X-21842	Unnamed		plasma_wave_1	34	2.521	2.549	101.111	63	1.013	0.149	14.709	0.69	0.123	-0.279	0.468	0.121	-0.222	0.437	0.020740754
CHEM_ID_999921842	X-21842	Unnamed		plasma_wave_2	148	1.924	3.452	179.418	236	0.995	0.105	10.553	0.731	0.328	0.16	0.48	0.14	-0.022	0.294	0.013382788
CHEM_ID_999921842	X-21842	Unnamed		plasma_inter_wave	37	2.212	2.319	104.837	288	1	0.115	11.5	0.653	-0.074	-0.479	0.287	0.216	-0.112	0.501	0.015059398
CHEM_ID_999921845	X-21845	Unnamed		plasma_wave_1	114	1.933	1.596	82.566	269	0.987	0.173	17.528	0.737	0.353	0.163	0.523	0.345	0.173	0.497	0.025731636
CHEM_ID_999921845	X-21845	Unnamed		plasma_wave_2	123	1.532	1.211	79.047	253	0.998	0.106	10.621	0.726	0.302	0.115	0.471	0.261	0.088	0.418	0.013503178
CHEM_ID_999921845	X-21845	Unnamed		plasma_inter_wave	105	1.786	1.321	73.964	522	0.992	0.145	14.617	0.685	0.099	-0.123	0.303	-0.031	-0.221	0.16	0.020577873
CHEM_ID_999922162	X-22162	Unnamed		plasma_wave_1	278	1.066	0.36	33.771	280	0.992	0.076	7.661	0.817	0.678	0.588	0.757	0.709	0.645	0.763	0.008262663
CHEM_ID_999922162	X-22162	Unnamed		plasma_wave_2	278	1.045	0.352	33.684	272	1.004	0.163	16.235	0.769	0.496	0.388	0.595	0.446	0.347	0.536	0.023442452
CHEM_ID_999922162	X-22162	Unnamed		plasma_inter_wave	278	1.058	0.349	32.987	552	0.998	0.127	12.725	0.775	0.523	0.417	0.619	0.573	0.488	0.647	0.017228193
CHEM_ID_999922162	X-22162	Unnamed		csf_wave_1	33	1.056	0.365	34.564	128	0.998	0.127	12.725	0.838	0.747	0.477	0.923	0.753	0.556	0.87	0.017228193
CHEM_ID_999922162	X-22162	Unnamed		csf_wave_2	33	1.092	0.317	29.029	83	1.001	0.09	8.991	0.8	0.619	0.306	0.845	0.625	0.363	0.795	0.010617354
CHEM_ID_999922162	X-22162	Unnamed		csf_inter_wave	33	1.09	0.348	31.927	211	0.999	0.114	11.411	0.839	0.75	0.481	0.925	0.673	0.433	0.824	0.014901829
CHEM_ID_999922509	X-22509	Unnamed		plasma_wave_1	151	2.037	3.571	175.307	280	1.001	0.1	9.99	0.753	0.427	0.27	0.567	0.252	0.096	0.395	0.012386028
CHEM_ID_999922509	X-22509	Unnamed		plasma_wave_2	183	1.665	2.944	176.817	269	1.002	0.08	7.984	0.789	0.576	0.451	0.688	0.374	0.243	0.492	0.008834517
CHEM_ID_999922509	X-22509	Unnamed		plasma_inter_wave	156	2.044	4.275	209.149	549	1.002	0.091	9.082	0.741	0.375	0.216	0.519	0.381	0.238	0.507	0.010778464
CHEM_ID_999922520	X-22520	Unnamed		plasma_wave_1	97	1.429	1.41	98.67	271	0.993	0.181	18.228	0.756	0.441	0.244	0.612	0.347	0.159	0.51	0.026970947
CHEM_ID_999922520	X-22520	Unnamed		plasma_wave_2	132	1.245	1.226	98.474	248	1.008	0.121	12.004	0.792	0.588	0.44	0.716	0.389	0.234	0.524	0.015951702
CHEM_ID_999922520	X-22520	Unnamed		plasma_inter_wave	108	1.373	1.3	94.683	519	1	0.155	15.5	0.743	0.384	0.192	0.554	0.397	0.226	0.545	0.022141175
CHEM_ID_999922776	X-22776	Unnamed		plasma_wave_1	173	1.067	0.523	49.016	235	1.119	0.623	55.675	0.764	0.474	0.332	0.6	0.375	0.24	0.496	0.093268771
CHEM_ID_999922776	X-22776	Unnamed		plasma_wave_2	249	0.889	0.428	48.144	266	1.016	0.396	38.976	0.736	0.352	0.226	0.469	0.193	0.071	0.31	0.063704123
CHEM_ID_999922776	X-22776	Unnamed		plasma_inter_wave	193	0.998	0.835	83.667	501	1.064	0.517	48.59	0.655	-0.062	-0.232	0.099	-0.057	-0.196	0.085	0.080725174
CHEM_ID_999922834	X-22834	Unnamed		plasma_wave_1	61	3.248	5.248	161.576	167	1.042	0.277	26.583	0.8	0.618	0.398	0.792	0.776	0.652	0.859	0.041763008
CHEM_ID_999922834	X-22834	Unnamed		plasma_wave_2	237	1.146	1.265	110.384	270	0.996	0.101	10.141	0.801	0.62	0.516	0.714	0.695	0.623	0.755	0.012653365
CHEM_ID_999922834	X-22834	Unnamed		plasma_inter_wave	93	2.211	4.022	181.909	433	1.014	0.19	18.738	0.741	0.374	0.165	0.558	0.328	0.134	0.497	0.027873874
CHEM_ID_999923583	X-23583	Unnamed		plasma_wave_1	131	1.395	1.095	78.495	258	1.048	0.416	39.695	0.704	0.195	0.005	0.37	0.183	0.012	0.343	0.064977073
CHEM_ID_999923583	X-23583	Unnamed		plasma_wave_2	98	1.403	1.429	101.853	176	1.062	0.445	41.902	0.721	0.278	0.064	0.47	0.413	0.235	0.565	0.068884443
CHEM_ID_999923583	X-23583	Unnamed		plasma_inter_wave	90	1.484	1.254	84.501	442	1.053	0.425	40.361	0.675	0.044	-0.2	0.269	0.291	0.091	0.469	0.066156189
CHEM_ID_999923587	X-23587	Unnamed		plasma_wave_1	257	0.954	1.751	183.543	280	0.999	0.083	8.308	0.763	0.471	0.356	0.576	0.055	-0.068	0.176	0.009408141
CHEM_ID_999923587	X-23587	Unnamed		plasma_wave_2	218	1.122	1.932	172.193	272	1.003	0.132	13.161	0.758	0.451	0.324	0.566	0.129	-0.004	0.257	0.018000106
CHEM_ID_999923587	X-23587	Unnamed		plasma_inter_wave	234	1.113	2.31	207.547	552	1.001	0.11	10.989	0.775	0.521	0.405	0.626	0.248	0.124	0.364	0.014154701
CHEM_ID_999923593	X-23593	Unnamed		plasma_wave_1	277	0.957	0.26	27.168	280	1.002	0.083	8.283	0.741	0.375	0.257	0.484	0.241	0.127	0.349	0.009363879
CHEM_ID_999923593	X-23593	Unnamed		plasma_wave_2	273	0.956	0.245	25.628	266	1.001	0.089	8.891	0.773	0.511	0.404	0.61	0.442	0.342	0.533	0.010440309
CHEM_ID_999923593	X-23593	Unnamed		plasma_inter_wave	274	0.929	0.255	27.449	546	1.001	0.086	8.591	0.735	0.345	0.224	0.457	0.263	0.149	0.369	0.009909176
CHEM_ID_999923593	X-23593	Unnamed		csf_wave_1	33	0.929	0.21	22.605	128	0.996	0.093	9.337	0.862	0.814	0.573	0.959	0.714	0.495	0.848	0.011229928
CHEM_ID_999923593	X-23593	Unnamed		csf_wave_2	33	0.946	0.179	18.922	83	0.994	0.082	8.249	0.821	0.692	0.403	0.891	0.669	0.428	0.822	0.009303684
CHEM_ID_999923593	X-23593	Unnamed		csf_inter_wave	33	0.95	0.197	20.737	211	0.995	0.088	8.844	0.775	0.519	0.181	0.777	0.614	0.348	0.789	0.010357099
CHEM_ID_999923636	X-23636	Unnamed		plasma_wave_1	277	0.944	0.206	21.822	280	0.995	0.068	6.834	0.698	0.165	0.034	0.288	0.249	0.136	0.357	0.006798506
CHEM_ID_999923636	X-23636	Unnamed		plasma_wave_2	278	0.844	0.213	25.237	272	1.003	0.073	7.278	0.662	-0.024	-0.163	0.11	0.032	-0.086	0.149	0.007584583
CHEM_ID_999923636	X-23636	Unnamed		plasma_inter_wave	278	0.881	0.211	23.95	552	0.999	0.071	7.107	0.586	-0.468	-0.62	-0.32	0.005	-0.112	0.123	0.007281837
CHEM_ID_999923639	X-23639	Unnamed		plasma_wave_1	278	1.03	0.484	46.99	280	1.003	0.112	11.167	0.847	0.775	0.697	0.841	0.668	0.597	0.728	0.01446984
CHEM_ID_999923639	X-23639	Unnamed		plasma_wave_2	257	1.04	0.484	46.538	261	1	0.066	6.6	0.838	0.747	0.663	0.821	0.752	0.693	0.8	0.006384222
CHEM_ID_999923639	X-23639	Unnamed		plasma_inter_wave	265	1.018	0.479	47.053	541	1.002	0.093	9.281	0.847	0.774	0.695	0.842	0.715	0.65	0.769	0.011130783
CHEM_ID_999923639	X-23639	Unnamed		csf_wave_1	30	1.025	0.587	57.268	112	0.998	0.101	10.12	0.833	0.732	0.44	0.922	0.849	0.708	0.925	0.012616185
CHEM_ID_999923639	X-23639	Unnamed		csf_wave_2	33	1.103	0.657	59.565	83	1.009	0.108	10.704	0.822	0.695	0.407	0.893	0.689	0.457	0.833	0.013650125
CHEM_ID_999923639	X-23639	Unnamed		csf_inter_wave	30	1.073	0.547	50.979	195	1.002	0.104	10.379	0.852	0.787	0.518	0.951	0.816	0.65	0.908	0.01307473
CHEM_ID_999923641	X-23641	Unnamed		plasma_wave_1	203	0.874	0.576	65.904	280	1	0.138	13.8	0.83	0.722	0.622	0.808	0.674	0.591	0.742	0.01913142
CHEM_ID_999923641	X-23641	Unnamed		plasma_wave_2	143	0.997	0.671	67.302	202	1.008	0.167	16.567	0.814	0.667	0.537	0.778	0.604	0.488	0.698	0.024030239
CHEM_ID_999923641	X-23641	Unnamed		plasma_inter_wave	144	0.972	0.661	68.004	482	1.003	0.151	15.055	0.803	0.628	0.493	0.745	0.499	0.366	0.612	0.021353328
CHEM_ID_999923644	X-23644	Unnamed		plasma_wave_1	278	0.862	1.258	145.94	280	0.992	0.083	8.367	0.723	0.288	0.165	0.403	0.185	0.069	0.296	0.009512597
CHEM_ID_999923644	X-23644	Unnamed		plasma_wave_2	278	0.882	1.183	134.127	272	0.998	0.076	7.615	0.715	0.249	0.123	0.367	0.162	0.046	0.275	0.008181223
CHEM_ID_999923644	X-23644	Unnamed		plasma_inter_wave	278	0.818	1.103	134.841	552	0.995	0.08	8.04	0.716	0.254	0.129	0.372	0.132	0.015	0.246	0.008933661
CHEM_ID_999923644	X-23644	Unnamed		csf_wave_1	30	1.092	1.17	107.143	128	0.99	0.108	10.909	0.728	0.311	-0.091	0.636	0.551	0.244	0.758	0.014013066
CHEM_ID_999923644	X-23644	Unnamed		csf_wave_2	32	1.034	1.18	114.12	83	1.002	0.086	8.583	0.747	0.401	0.03	0.695	0.413	0.08	0.663	0.009895013
CHEM_ID_999923644	X-23644	Unnamed		csf_inter_wave	30	0.944	0.862	91.314	211	0.995	0.1	10.05	0.691	0.128	-0.302	0.493	0.209	-0.158	0.525	0.012492254
CHEM_ID_999923648	X-23648	Unnamed		plasma_wave_1	75	1.451	1.349	92.97	169	1.003	0.266	26.52	0.71	0.227	-0.025	0.451	0.317	0.098	0.506	0.04165147
CHEM_ID_999923648	X-23648	Unnamed		plasma_wave_2	159	1.034	0.753	72.824	210	1.009	0.165	16.353	0.697	0.162	-0.012	0.324	0.062	-0.095	0.215	0.023651364
CHEM_ID_999923648	X-23648	Unnamed		plasma_inter_wave	70	1.289	1.278	99.147	375	1.006	0.217	21.571	0.719	0.271	0.014	0.497	0.324	0.098	0.519	0.032889542
CHEM_ID_999923655	X-23655	Unnamed		plasma_wave_1	76	1.423	0.875	61.49	206	1.042	0.366	35.125	0.774	0.518	0.305	0.696	0.387	0.178	0.562	0.056886143
CHEM_ID_999923655	X-23655	Unnamed		plasma_wave_2	85	1.79	2.781	155.363	177	1.019	0.24	23.553	0.807	0.645	0.467	0.789	0.398	0.203	0.563	0.036398562
CHEM_ID_999923655	X-23655	Unnamed		plasma_inter_wave	62	1.457	1.454	99.794	383	1.031	0.314	30.456	0.751	0.419	0.166	0.634	0.114	-0.138	0.352	0.048619939
CHEM_ID_999923659	X-23659	Unnamed		plasma_wave_1	160	1.101	0.499	45.322	205	0.993	0.18	18.127	0.771	0.506	0.362	0.633	0.429	0.293	0.547	0.026792132
CHEM_ID_999923659	X-23659	Unnamed		plasma_wave_2	230	1.073	0.404	37.651	259	1.001	0.124	12.388	0.82	0.689	0.59	0.774	0.671	0.593	0.736	0.016631553
CHEM_ID_999923659	X-23659	Unnamed		plasma_inter_wave	158	1.07	0.385	35.981	464	0.997	0.151	15.145	0.766	0.484	0.337	0.615	0.527	0.405	0.631	0.021512668
CHEM_ID_999923662	X-23662	Unnamed		plasma_wave_1	54	2.607	3.547	136.057	248	1	0.121	12.1	0.783	0.552	0.302	0.752	0.549	0.332	0.711	0.016121665
CHEM_ID_999923662	X-23662	Unnamed		plasma_wave_2	91	1.471	2.292	155.812	252	1.002	0.087	8.683	0.791	0.584	0.403	0.737	0.466	0.288	0.612	0.010072057
CHEM_ID_999923662	X-23662	Unnamed		plasma_inter_wave	71	2.068	3.035	146.76	548	1.002	0.105	10.479	0.784	0.556	0.342	0.732	0.636	0.474	0.756	0.013251775
CHEM_ID_999923665	X-23665	Unnamed		plasma_wave_1	223	0.851	0.479	56.287	248	1.028	0.181	17.607	0.744	0.387	0.256	0.507	0.304	0.18	0.419	0.025871501
CHEM_ID_999923665	X-23665	Unnamed		plasma_wave_2	276	1.032	0.549	53.198	272	1.005	0.123	12.239	0.755	0.434	0.321	0.539	0.326	0.216	0.427	0.016367757
CHEM_ID_999923665	X-23665	Unnamed		plasma_inter_wave	238	0.949	0.504	53.109	520	1.016	0.154	15.157	0.734	0.342	0.212	0.462	0.358	0.242	0.464	0.021533913
CHEM_ID_999923666	X-23666	Unnamed		plasma_wave_1	120	0.979	0.352	35.955	154	1.005	0.175	17.413	0.808	0.648	0.502	0.771	0.668	0.556	0.757	0.025528035
CHEM_ID_999923666	X-23666	Unnamed		plasma_wave_2	258	1.003	0.363	36.191	270	0.999	0.159	15.916	0.822	0.695	0.603	0.775	0.766	0.711	0.812	0.02287768
CHEM_ID_999923666	X-23666	Unnamed		plasma_inter_wave	124	1.002	0.367	36.627	420	1.001	0.166	16.583	0.794	0.595	0.442	0.725	0.592	0.465	0.695	0.024058566
CHEM_ID_999923678	X-23678	Unnamed		plasma_wave_1	201	1.148	0.58	50.523	256	0.992	0.161	16.23	0.76	0.459	0.328	0.579	0.516	0.407	0.611	0.023433599
CHEM_ID_999923678	X-23678	Unnamed		plasma_wave_2	98	1.127	0.656	58.208	135	0.974	0.255	26.181	0.675	0.045	-0.189	0.261	0.186	-0.012	0.37	0.04105129
CHEM_ID_999923678	X-23678	Unnamed		plasma_inter_wave	99	1.153	0.565	49.003	391	0.986	0.198	20.081	0.693	0.139	-0.086	0.345	0.19	-0.007	0.373	0.03025158
CHEM_ID_999923680	X-23680	Unnamed		plasma_wave_1	278	0.947	0.458	48.363	280	1.009	0.109	10.803	0.781	0.544	0.44	0.638	0.436	0.336	0.527	0.013825399
CHEM_ID_999923680	X-23680	Unnamed		plasma_wave_2	278	0.956	0.397	41.527	272	1.009	0.077	7.631	0.78	0.541	0.437	0.636	0.471	0.375	0.558	0.00820955
CHEM_ID_999923680	X-23680	Unnamed		plasma_inter_wave	278	0.942	0.402	42.675	552	1.009	0.094	9.316	0.776	0.524	0.419	0.621	0.492	0.398	0.576	0.011192748
CHEM_ID_999923739	X-23739	Unnamed		plasma_wave_1	277	1.012	0.297	29.348	280	1.007	0.118	11.718	0.756	0.44	0.327	0.544	0.387	0.283	0.483	0.015445355
CHEM_ID_999923739	X-23739	Unnamed		plasma_wave_2	278	0.969	0.239	24.665	272	0.999	0.099	9.91	0.744	0.388	0.271	0.496	0.449	0.35	0.538	0.012244392
CHEM_ID_999923739	X-23739	Unnamed		plasma_inter_wave	277	0.98	0.267	27.245	552	1.003	0.109	10.867	0.747	0.402	0.287	0.509	0.398	0.294	0.492	0.013938707
CHEM_ID_999923739	X-23739	Unnamed		csf_wave_1	32	0.979	0.281	28.703	128	0.998	0.186	18.637	0.8	0.62	0.302	0.848	0.547	0.25	0.75	0.027695059
CHEM_ID_999923739	X-23739	Unnamed		csf_wave_2	32	1.042	0.219	21.017	79	1.016	0.117	11.516	0.814	0.666	0.363	0.878	0.621	0.352	0.795	0.015087726
CHEM_ID_999923739	X-23739	Unnamed		csf_inter_wave	32	1.031	0.257	24.927	207	1.005	0.163	16.219	0.792	0.589	0.263	0.828	0.537	0.237	0.744	0.023414125
CHEM_ID_999923780	X-23780	Unnamed		plasma_wave_1	218	1.219	1.349	110.664	280	1.005	0.16	15.92	0.741	0.374	0.241	0.497	0.485	0.376	0.58	0.022884762
CHEM_ID_999923780	X-23780	Unnamed		plasma_wave_2	178	1.185	1.111	93.755	212	1.002	0.171	17.066	0.71	0.225	0.064	0.373	0.193	0.048	0.33	0.024913691
CHEM_ID_999923780	X-23780	Unnamed		plasma_inter_wave	173	1.211	1.203	99.339	492	1.004	0.165	16.434	0.694	0.147	-0.021	0.303	0.045	-0.105	0.192	0.02379477
CHEM_ID_999923782	X-23782	Unnamed		plasma_wave_1	278	1.151	0.651	56.56	280	1.007	0.138	13.704	0.809	0.651	0.558	0.734	0.586	0.503	0.658	0.018961457
CHEM_ID_999923782	X-23782	Unnamed		plasma_wave_2	278	1.038	0.542	52.216	272	0.995	0.089	8.945	0.803	0.629	0.533	0.714	0.581	0.497	0.654	0.010535913
CHEM_ID_999923782	X-23782	Unnamed		plasma_inter_wave	278	1.085	0.572	52.719	552	1.001	0.116	11.588	0.793	0.591	0.492	0.681	0.493	0.398	0.577	0.015215197
CHEM_ID_999923787	X-23787	Unnamed		plasma_wave_1	26	2.147	1.676	78.062	41	0.951	0.258	27.129	0.769	0.497	0.102	0.79	0.641	0.344	0.821	0.042729671
CHEM_ID_999923787	X-23787	Unnamed		plasma_wave_2	234	0.966	0.611	63.251	263	0.994	0.09	9.054	0.86	0.81	0.731	0.876	0.777	0.721	0.823	0.010728892
CHEM_ID_999923787	X-23787	Unnamed		plasma_inter_wave	30	1.853	1.553	83.81	234	0.983	0.135	13.733	0.802	0.626	0.299	0.859	0.457	0.121	0.698	0.0190128
CHEM_ID_999923997	X-23997	Unnamed		plasma_wave_1	259	1.104	0.59	53.442	279	1.02	0.327	32.059	0.764	0.476	0.363	0.581	0.435	0.331	0.529	0.051457961
CHEM_ID_999923997	X-23997	Unnamed		plasma_wave_2	196	1.238	1.015	81.987	217	1.192	0.883	74.077	0.749	0.408	0.27	0.534	0.404	0.28	0.515	0.125848485
CHEM_ID_999923997	X-23997	Unnamed		plasma_inter_wave	214	1.167	0.788	67.524	496	1.095	0.638	58.265	0.729	0.318	0.179	0.447	0.28	0.152	0.399	0.097854222
CHEM_ID_999924228	X-24228	Unnamed		csf_wave_1	33	0.962	0.274	28.482	128	0.988	0.126	12.753	0.884	0.868	0.654	0.982	0.855	0.727	0.926	0.017277765
CHEM_ID_999924228	X-24228	Unnamed		csf_wave_2	32	0.973	0.225	23.124	83	0.998	0.134	13.427	0.839	0.749	0.475	0.927	0.723	0.504	0.854	0.018471044
CHEM_ID_999924228	X-24228	Unnamed		csf_inter_wave	33	0.973	0.248	25.488	211	0.992	0.129	13.004	0.874	0.845	0.62	0.973	0.838	0.697	0.917	0.017722146
CHEM_ID_999924243	X-24243	Unnamed		plasma_wave_1	274	1.08	0.638	59.074	280	1.047	0.409	39.064	0.776	0.524	0.417	0.621	0.32	0.209	0.422	0.063859922
CHEM_ID_999924243	X-24243	Unnamed		plasma_wave_2	155	1.104	1.013	91.757	207	1.023	0.399	39.003	0.766	0.483	0.335	0.616	0.479	0.348	0.591	0.063751925
CHEM_ID_999924243	X-24243	Unnamed		plasma_inter_wave	186	1.099	0.886	80.619	487	1.037	0.404	38.959	0.731	0.329	0.18	0.465	0.252	0.112	0.382	0.063674026
CHEM_ID_999924295	X-24295	Unnamed		plasma_wave_1	278	1.043	0.423	40.556	280	1.002	0.128	12.774	0.814	0.669	0.578	0.75	0.638	0.563	0.703	0.017314944
CHEM_ID_999924295	X-24295	Unnamed		plasma_wave_2	270	0.883	0.383	43.375	270	1.025	0.21	20.488	0.785	0.56	0.457	0.655	0.504	0.41	0.588	0.030972151
CHEM_ID_999924295	X-24295	Unnamed		plasma_inter_wave	275	0.968	0.418	43.182	550	1.013	0.173	17.078	0.757	0.445	0.332	0.549	0.52	0.429	0.602	0.024934936
CHEM_ID_999924306	X-24306	Unnamed		plasma_wave_1	278	1.026	0.521	50.78	280	0.996	0.089	8.936	0.674	0.037	-0.099	0.168	0.086	-0.032	0.202	0.010519979
CHEM_ID_999924306	X-24306	Unnamed		plasma_wave_2	199	0.84	0.433	51.548	193	0.988	0.103	10.425	0.631	-0.202	-0.375	-0.036	-0.041	-0.178	0.099	0.013156171
CHEM_ID_999924306	X-24306	Unnamed		plasma_inter_wave	209	0.882	0.47	53.288	473	0.992	0.095	9.577	0.623	-0.244	-0.413	-0.08	-0.02	-0.155	0.116	0.011654834
CHEM_ID_999924307	X-24307	Unnamed		plasma_wave_1	278	0.952	0.426	44.748	280	0.991	0.088	8.88	0.624	-0.241	-0.388	-0.099	-0.126	-0.24	-0.008	0.010420835
CHEM_ID_999924307	X-24307	Unnamed		plasma_wave_2	278	0.88	0.46	52.273	272	1.003	0.072	7.178	0.673	0.032	-0.104	0.163	0.083	-0.035	0.198	0.007407539
CHEM_ID_999924307	X-24307	Unnamed		plasma_inter_wave	278	0.923	0.458	49.621	552	0.997	0.081	8.124	0.672	0.029	-0.108	0.159	0.06	-0.058	0.176	0.009082379
CHEM_ID_999924328	X-24328	Unnamed		plasma_wave_1	261	1.039	0.611	58.807	280	0.997	0.109	10.933	0.88	0.86	0.795	0.913	0.872	0.84	0.898	0.014055557
CHEM_ID_999924328	X-24328	Unnamed		plasma_wave_2	215	1.082	0.672	62.107	272	1	0.098	9.8	0.893	0.889	0.823	0.94	0.888	0.856	0.913	0.012049643
CHEM_ID_999924328	X-24328	Unnamed		plasma_inter_wave	229	1.083	0.647	59.741	552	0.999	0.104	10.41	0.883	0.866	0.797	0.921	0.855	0.816	0.886	0.013129614
CHEM_ID_999924337	X-24337	Unnamed		plasma_wave_1	230	1.013	0.58	57.256	271	1.002	0.156	15.569	0.782	0.548	0.434	0.651	0.487	0.382	0.58	0.022263336
CHEM_ID_999924337	X-24337	Unnamed		plasma_wave_2	274	0.882	0.399	45.238	271	0.994	0.077	7.746	0.811	0.658	0.565	0.741	0.623	0.545	0.69	0.008413151
CHEM_ID_999924337	X-24337	Unnamed		plasma_inter_wave	249	0.964	0.546	56.639	542	0.998	0.123	12.325	0.777	0.531	0.419	0.632	0.445	0.339	0.539	0.016520015
CHEM_ID_999924337	X-24337	Unnamed		csf_wave_1	33	0.959	0.245	25.547	132	1	0.108	10.8	0.683	0.086	-0.327	0.442	0.315	-0.026	0.591	0.013820087
CHEM_ID_999924337	X-24337	Unnamed		csf_wave_2	31	0.984	0.22	22.358	81	0.989	0.099	10.01	0.82	0.69	0.389	0.895	0.737	0.522	0.864	0.012421437
CHEM_ID_999924337	X-24337	Unnamed		csf_inter_wave	32	0.984	0.227	23.069	213	0.996	0.104	10.442	0.818	0.68	0.382	0.887	0.767	0.575	0.879	0.013186268
CHEM_ID_999924411	X-24411	Unnamed		plasma_wave_1	135	1.037	0.648	62.488	219	1.089	0.424	38.935	0.731	0.326	0.15	0.486	0.346	0.189	0.486	0.063631535
CHEM_ID_999924411	X-24411	Unnamed		plasma_wave_2	75	1.188	0.688	57.912	143	1.164	0.694	59.622	0.661	-0.033	-0.308	0.22	0.033	-0.194	0.257	0.100256714
CHEM_ID_999924411	X-24411	Unnamed		plasma_inter_wave	70	1.132	0.681	60.159	362	1.119	0.547	48.883	0.714	0.248	-0.011	0.477	0.145	-0.091	0.366	0.081243914
CHEM_ID_999924418	X-24418	Unnamed		plasma_wave_1	185	1.405	0.921	65.552	246	0.999	0.16	16.016	0.841	0.754	0.654	0.838	0.779	0.715	0.83	0.023054724
CHEM_ID_999924418	X-24418	Unnamed		plasma_wave_2	257	1.19	0.775	65.126	264	0.999	0.109	10.911	0.862	0.816	0.742	0.878	0.778	0.725	0.822	0.014016607
CHEM_ID_999924418	X-24418	Unnamed		plasma_inter_wave	203	1.355	0.934	68.93	510	0.999	0.136	13.614	0.83	0.72	0.62	0.806	0.697	0.619	0.762	0.018802117
CHEM_ID_999924422	X-24422	Unnamed		plasma_wave_1	235	0.979	0.675	68.948	264	0.979	0.275	28.09	0.756	0.441	0.318	0.554	0.567	0.473	0.648	0.044431068
CHEM_ID_999924422	X-24422	Unnamed		plasma_wave_2	153	0.974	0.461	47.331	172	1.012	0.296	29.249	0.722	0.283	0.114	0.437	0.374	0.23	0.503	0.046483013
CHEM_ID_999924422	X-24422	Unnamed		plasma_inter_wave	150	0.958	0.457	47.704	436	0.992	0.284	28.629	0.71	0.225	0.05	0.387	0.234	0.077	0.38	0.045385337
CHEM_ID_999924425	X-24425	Unnamed		plasma_wave_1	205	0.983	0.42	42.726	252	1.003	0.196	19.541	0.764	0.477	0.348	0.593	0.39	0.267	0.5	0.02929554
CHEM_ID_999924425	X-24425	Unnamed		plasma_wave_2	53	1.093	0.534	48.856	92	0.986	0.198	20.081	0.738	0.36	0.074	0.602	0.538	0.316	0.705	0.03025158
CHEM_ID_999924425	X-24425	Unnamed		plasma_inter_wave	58	1.016	0.413	40.65	328	0.998	0.19	19.038	0.736	0.352	0.078	0.585	0.335	0.086	0.545	0.028405007
CHEM_ID_999924431	X-24431	Unnamed		csf_wave_1	33	1.065	0.563	52.864	125	0.997	0.498	49.95	0.747	0.402	0.037	0.691	0.258	-0.089	0.549	0.083132978
CHEM_ID_999924431	X-24431	Unnamed		csf_wave_2	31	1.023	0.267	26.1	83	0.985	0.118	11.98	0.739	0.363	-0.022	0.671	0.395	0.053	0.654	0.015909212
CHEM_ID_999924431	X-24431	Unnamed		csf_inter_wave	31	0.997	0.452	45.336	208	0.992	0.393	39.617	0.665	-0.012	-0.451	0.372	0.111	-0.248	0.444	0.064838978
CHEM_ID_999924456	X-24456	Unnamed		plasma_wave_1	109	1.011	0.461	45.598	169	0.992	0.239	24.093	0.733	0.338	0.141	0.513	0.358	0.183	0.511	0.037354602
CHEM_ID_999924456	X-24456	Unnamed		plasma_wave_2	142	1.054	0.49	46.49	185	1.012	0.296	29.249	0.703	0.192	0.01	0.361	0.165	0.001	0.321	0.046483013
CHEM_ID_999924456	X-24456	Unnamed		plasma_inter_wave	88	1.01	0.525	51.98	354	1.002	0.27	26.946	0.703	0.19	-0.045	0.402	0.017	-0.192	0.225	0.04240568
CHEM_ID_999924462	X-24462	Unnamed		plasma_wave_1	78	1.318	0.763	57.891	136	1.017	0.228	22.419	0.853	0.791	0.64	0.903	0.787	0.686	0.859	0.034390879
CHEM_ID_999924462	X-24462	Unnamed		plasma_wave_2	106	1.189	0.561	47.183	167	1.002	0.184	18.363	0.794	0.594	0.429	0.735	0.566	0.422	0.683	0.027209957
CHEM_ID_999924462	X-24462	Unnamed		plasma_inter_wave	54	1.327	0.696	52.449	285	1.007	0.207	20.556	0.792	0.587	0.345	0.779	0.673	0.495	0.796	0.031092541
CHEM_ID_999924473	X-24473	Unnamed		plasma_wave_1	246	1.123	1.477	131.523	279	0.999	0.173	17.317	0.772	0.51	0.396	0.613	0.405	0.295	0.504	0.025358072
CHEM_ID_999924473	X-24473	Unnamed		plasma_wave_2	164	1.22	1.585	129.918	218	0.995	0.166	16.683	0.777	0.528	0.388	0.651	0.296	0.15	0.429	0.024235611
CHEM_ID_999924473	X-24473	Unnamed		plasma_inter_wave	171	1.296	1.717	132.485	497	0.997	0.17	17.051	0.765	0.477	0.336	0.604	0.234	0.087	0.371	0.024887134
CHEM_ID_999924494	X-24494	Unnamed		plasma_wave_1	196	1.39	1.089	78.345	255	1.004	0.156	15.538	0.832	0.727	0.626	0.813	0.816	0.763	0.858	0.022208452
CHEM_ID_999924494	X-24494	Unnamed		plasma_wave_2	195	1.227	0.85	69.275	246	0.996	0.097	9.739	0.838	0.748	0.65	0.831	0.717	0.641	0.779	0.011941646
CHEM_ID_999924494	X-24494	Unnamed		plasma_inter_wave	171	1.339	1.002	74.832	501	1	0.13	13	0.814	0.668	0.55	0.77	0.601	0.496	0.689	0.017715065
CHEM_ID_999924541	X-24541	Unnamed		plasma_wave_1	33	2.571	2.389	92.921	155	1.014	0.18	17.751	0.663	-0.021	-0.446	0.353	0.144	-0.205	0.46	0.026126445
CHEM_ID_999924541	X-24541	Unnamed		plasma_wave_2	79	2.1	3.819	181.857	253	1.001	0.089	8.891	0.685	0.096	-0.162	0.329	-0.055	-0.271	0.167	0.010440309
CHEM_ID_999924541	X-24541	Unnamed		plasma_inter_wave	41	2.209	2.348	106.292	403	1.008	0.13	12.897	0.645	-0.123	-0.51	0.227	-0.118	-0.408	0.193	0.017532709
CHEM_ID_999924544	X-24544	Unnamed		plasma_wave_1	244	1.191	0.709	59.53	278	0.986	0.14	14.199	0.832	0.727	0.637	0.805	0.745	0.683	0.796	0.019837827
CHEM_ID_999924544	X-24544	Unnamed		plasma_wave_2	265	0.911	0.473	51.921	265	0.997	0.075	7.523	0.886	0.874	0.812	0.924	0.855	0.819	0.884	0.008018342
CHEM_ID_999924544	X-24544	Unnamed		plasma_inter_wave	250	1.049	0.642	61.201	543	0.991	0.113	11.403	0.828	0.716	0.625	0.794	0.683	0.61	0.744	0.014887665
CHEM_ID_999924546	X-24546	Unnamed		plasma_wave_1	190	1.407	1.074	76.333	271	0.998	0.171	17.134	0.818	0.681	0.571	0.776	0.681	0.597	0.751	0.025034081
CHEM_ID_999924546	X-24546	Unnamed		plasma_wave_2	178	0.938	0.654	69.723	262	1.01	0.15	14.851	0.86	0.811	0.719	0.885	0.759	0.69	0.815	0.020992157
CHEM_ID_999924546	X-24546	Unnamed		plasma_inter_wave	182	1.18	0.92	77.966	533	1.004	0.161	16.036	0.804	0.632	0.512	0.736	0.649	0.556	0.725	0.023090133
CHEM_ID_999924549	X-24549	Unnamed		plasma_wave_1	157	1.856	1.308	70.474	188	1.044	0.43	41.188	0.762	0.468	0.319	0.601	0.336	0.189	0.467	0.067620346
CHEM_ID_999924549	X-24549	Unnamed		plasma_wave_2	120	1.606	1.262	78.58	143	1.069	0.4	37.418	0.76	0.456	0.282	0.609	0.253	0.078	0.413	0.060945771
CHEM_ID_999924549	X-24549	Unnamed		plasma_inter_wave	87	1.649	1.051	63.736	331	1.054	0.417	39.564	0.707	0.212	-0.023	0.422	0.136	-0.075	0.336	0.064745145
CHEM_ID_999924556	X-24556	Unnamed		plasma_wave_1	275	1.234	0.614	49.757	280	0.997	0.14	14.042	0.781	0.545	0.441	0.64	0.493	0.398	0.577	0.019559868
CHEM_ID_999924556	X-24556	Unnamed		plasma_wave_2	260	1.01	0.516	51.089	255	1.004	0.127	12.649	0.772	0.507	0.396	0.608	0.462	0.361	0.553	0.017093639
CHEM_ID_999924556	X-24556	Unnamed		plasma_inter_wave	260	1.111	0.587	52.835	535	1	0.134	13.4	0.755	0.436	0.319	0.543	0.404	0.297	0.501	0.018423242
CHEM_ID_999924588	X-24588	Unnamed		plasma_wave_1	278	0.991	0.43	43.391	280	1.004	0.103	10.259	0.831	0.724	0.639	0.798	0.641	0.566	0.705	0.012862277
CHEM_ID_999924588	X-24588	Unnamed		plasma_wave_2	278	0.939	0.348	37.061	272	1.007	0.116	11.519	0.841	0.755	0.675	0.824	0.719	0.657	0.771	0.015093037
CHEM_ID_999924588	X-24588	Unnamed		plasma_inter_wave	278	0.983	0.417	42.421	552	1.006	0.109	10.835	0.83	0.722	0.638	0.796	0.647	0.573	0.711	0.013882053
CHEM_ID_999924669	X-24669	Unnamed		plasma_wave_1	60	1.828	1.401	76.641	181	1.005	0.221	21.99	0.723	0.287	0.01	0.527	0.457	0.231	0.636	0.033631358
CHEM_ID_999924669	X-24669	Unnamed		plasma_wave_2	82	1.191	0.666	55.919	185	1.003	0.114	11.366	0.734	0.343	0.115	0.542	0.395	0.196	0.563	0.014822159
CHEM_ID_999924669	X-24669	Unnamed		plasma_inter_wave	56	1.618	1.28	79.11	336	1.009	0.171	16.947	0.733	0.336	0.055	0.576	0.299	0.041	0.519	0.024703008
CHEM_ID_999924686	X-24686	Unnamed		plasma_wave_1	268	0.892	0.385	43.161	280	1.03	0.271	26.311	0.745	0.394	0.276	0.504	0.387	0.28	0.484	0.041281448
CHEM_ID_999924686	X-24686	Unnamed		plasma_wave_2	113	0.959	0.389	40.563	140	1.004	0.233	23.207	0.762	0.465	0.286	0.62	0.377	0.207	0.524	0.035785989
CHEM_ID_999924686	X-24686	Unnamed		plasma_inter_wave	131	0.926	0.379	40.929	420	1.021	0.259	25.367	0.71	0.227	0.039	0.399	0.311	0.147	0.457	0.039610148
CHEM_ID_999924728	X-24728	Unnamed		plasma_wave_1	262	0.939	0.341	36.315	275	1.044	0.25	23.946	0.751	0.42	0.302	0.528	0.411	0.305	0.507	0.037094347
CHEM_ID_999924728	X-24728	Unnamed		plasma_wave_2	247	0.968	0.346	35.744	260	1.022	0.264	25.832	0.756	0.442	0.323	0.552	0.515	0.417	0.601	0.040433405
CHEM_ID_999924728	X-24728	Unnamed		plasma_inter_wave	259	0.953	0.345	36.201	535	1.034	0.257	24.855	0.735	0.345	0.221	0.461	0.365	0.255	0.466	0.038703681
CHEM_ID_999924736	X-24736	Unnamed		plasma_wave_1	126	1.634	0.924	56.548	194	0.989	0.236	23.862	0.771	0.505	0.342	0.648	0.609	0.486	0.708	0.03694563
CHEM_ID_999924736	X-24736	Unnamed		plasma_wave_2	45	1.433	0.678	47.313	57	0.982	0.164	16.701	0.769	0.497	0.209	0.727	0.415	0.141	0.63	0.024267479
CHEM_ID_999924736	X-24736	Unnamed		plasma_inter_wave	34	1.495	0.703	47.023	221	0.984	0.22	22.358	0.756	0.44	0.089	0.716	0.31	-0.027	0.583	0.034282882
CHEM_ID_999924757	X-24757	Unnamed		plasma_wave_1	43	2.82	4.996	177.163	170	1.015	0.198	19.507	0.763	0.471	0.17	0.712	0.206	-0.097	0.474	0.029235345
CHEM_ID_999924757	X-24757	Unnamed		plasma_wave_2	68	2.497	4.706	188.466	141	1	0.115	11.5	0.721	0.279	0.019	0.506	0.118	-0.123	0.345	0.015059398
CHEM_ID_999924757	X-24757	Unnamed		plasma_inter_wave	36	3.602	7.25	201.277	337	1.011	0.171	16.914	0.753	0.428	0.087	0.7	0.579	0.313	0.76	0.024644583
CHEM_ID_999924811	X-24811	Unnamed		plasma_wave_1	121	2.242	1.563	69.715	248	1	0.186	18.6	0.744	0.389	0.209	0.55	0.469	0.318	0.597	0.027629552
CHEM_ID_999924811	X-24811	Unnamed		plasma_wave_2	100	2.014	1.513	75.124	193	1.009	0.159	15.758	0.79	0.579	0.406	0.726	0.696	0.579	0.785	0.02259795
CHEM_ID_999924811	X-24811	Unnamed		plasma_inter_wave	92	2.075	1.413	68.096	425	1.004	0.175	17.43	0.729	0.319	0.102	0.511	0.532	0.368	0.664	0.025558133
CHEM_ID_999924812	X-24812	Unnamed		plasma_wave_1	191	1.014	0.512	50.493	271	0.999	0.174	17.417	0.775	0.522	0.393	0.637	0.583	0.481	0.669	0.025535117
CHEM_ID_999924812	X-24812	Unnamed		plasma_wave_2	240	1.068	1.389	130.056	269	0.987	0.141	14.286	0.741	0.374	0.247	0.491	0.018	-0.109	0.144	0.019991856
CHEM_ID_999924812	X-24812	Unnamed		plasma_inter_wave	212	1.031	1.166	113.094	540	0.993	0.159	16.012	0.739	0.363	0.227	0.489	0.02	-0.115	0.154	0.023047643
CHEM_ID_999924947	X-24947	Unnamed		plasma_wave_1	255	1.237	1.199	96.928	280	0.99	0.085	8.586	0.859	0.806	0.73	0.87	0.785	0.733	0.828	0.009900324
CHEM_ID_999924947	X-24947	Unnamed		plasma_wave_2	274	0.961	0.845	87.929	272	1.003	0.067	6.68	0.882	0.863	0.8	0.914	0.897	0.871	0.918	0.006525857
CHEM_ID_999924947	X-24947	Unnamed		plasma_inter_wave	262	1.086	1.029	94.751	552	0.996	0.077	7.731	0.872	0.841	0.772	0.898	0.782	0.731	0.825	0.008386594
CHEM_ID_999924949	X-24949	Unnamed		plasma_wave_1	236	1.104	0.692	62.681	280	1.006	0.125	12.425	0.802	0.627	0.523	0.72	0.548	0.452	0.631	0.016697059
CHEM_ID_999924949	X-24949	Unnamed		plasma_wave_2	263	0.904	0.528	58.407	269	0.998	0.092	9.218	0.813	0.663	0.569	0.747	0.544	0.453	0.624	0.011019245
CHEM_ID_999924949	X-24949	Unnamed		plasma_inter_wave	245	1.016	0.6	59.055	549	1.002	0.11	10.978	0.784	0.557	0.448	0.656	0.529	0.433	0.614	0.014135227
CHEM_ID_999924951	X-24951	Unnamed		plasma_wave_1	271	1.045	0.638	61.053	280	1.094	0.391	35.74	0.816	0.677	0.585	0.757	0.583	0.498	0.656	0.057974966
CHEM_ID_999924951	X-24951	Unnamed		plasma_wave_2	266	1.093	0.641	58.646	271	1.134	0.518	45.679	0.781	0.546	0.439	0.642	0.549	0.46	0.628	0.075571411
CHEM_ID_999924951	X-24951	Unnamed		plasma_inter_wave	267	1.075	0.634	58.977	551	1.114	0.458	41.113	0.776	0.527	0.419	0.625	0.464	0.364	0.553	0.067487563
CHEM_ID_999924952	X-24952	Unnamed		plasma_wave_1	278	1.574	0.906	57.56	280	1.107	0.419	37.85	0.677	0.055	-0.08	0.185	0.064	-0.054	0.18	0.061710603
CHEM_ID_999924952	X-24952	Unnamed		plasma_wave_2	277	1.178	0.543	46.095	271	1.121	0.553	49.331	0.73	0.323	0.202	0.436	0.23	0.116	0.339	0.082037073
CHEM_ID_999924952	X-24952	Unnamed		plasma_inter_wave	277	1.322	0.647	48.941	551	1.114	0.489	43.896	0.654	-0.071	-0.212	0.065	-0.046	-0.162	0.072	0.072414709
CHEM_ID_999924953	X-24953	Unnamed		plasma_wave_1	223	1.048	0.9	85.878	257	1.02	0.237	23.235	0.86	0.809	0.728	0.877	0.768	0.708	0.817	0.035835561
CHEM_ID_999924953	X-24953	Unnamed		plasma_wave_2	181	0.653	0.392	60.031	218	1.025	0.289	28.195	0.792	0.589	0.464	0.699	0.631	0.535	0.712	0.044616964
CHEM_ID_999924953	X-24953	Unnamed		plasma_inter_wave	168	0.834	0.544	65.228	475	1.022	0.262	25.636	0.775	0.52	0.382	0.643	0.608	0.504	0.695	0.040086398
CHEM_ID_999924970	X-24970	Unnamed		plasma_wave_1	272	1.204	2.361	196.096	280	1.004	0.071	7.072	0.682	0.085	-0.051	0.214	-0.053	-0.17	0.066	0.007219871
CHEM_ID_999924970	X-24970	Unnamed		plasma_wave_2	260	1.225	3.181	259.673	271	1	0.058	5.8	0.643	-0.131	-0.279	0.012	0.026	-0.096	0.147	0.004967866
CHEM_ID_999924970	X-24970	Unnamed		plasma_inter_wave	263	0.89	2.123	238.539	551	1.002	0.065	6.487	0.655	-0.066	-0.211	0.073	-0.034	-0.154	0.087	0.006184162
CHEM_ID_999925109	X-25109	Unnamed		csf_wave_1	33	0.927	0.343	37.001	128	0.99	0.221	22.323	0.849	0.78	0.524	0.942	0.701	0.476	0.84	0.034220916
CHEM_ID_999925109	X-25109	Unnamed		csf_wave_2	33	0.926	0.236	25.486	83	0.993	0.103	10.373	0.867	0.829	0.595	0.966	0.791	0.618	0.891	0.013064108
CHEM_ID_999925109	X-25109	Unnamed		csf_inter_wave	33	0.923	0.281	30.444	211	0.991	0.183	18.466	0.825	0.705	0.42	0.899	0.641	0.387	0.805	0.027392313
CHEM_ID_999925172	X-25172	Unnamed		plasma_wave_1	213	1.015	0.502	49.458	216	0.997	0.177	17.753	0.626	-0.231	-0.399	-0.069	-0.128	-0.258	0.006	0.026129986
CHEM_ID_999925172	X-25172	Unnamed		plasma_wave_2	190	0.978	0.421	43.047	182	0.998	0.089	8.918	0.666	-0.003	-0.171	0.156	0.035	-0.107	0.176	0.010488111
CHEM_ID_999925172	X-25172	Unnamed		plasma_inter_wave	157	0.867	0.424	48.904	398	0.997	0.143	14.343	0.67	0.017	-0.167	0.191	0.037	-0.12	0.192	0.020092771
CHEM_ID_100006203	acesulfame	Xenobiotics	Food Component/Plant	plasma_wave_1	86	1.781	3.702	207.861	280	0.997	0.071	7.121	0.711	0.23	-0.004	0.44	0.061	-0.152	0.268	0.007306623
CHEM_ID_100006203	acesulfame	Xenobiotics	Food Component/Plant	plasma_wave_2	81	2.14	3.281	153.318	268	1	0.054	5.4	0.729	0.319	0.087	0.523	0.334	0.126	0.514	0.004259689
CHEM_ID_100006203	acesulfame	Xenobiotics	Food Component/Plant	plasma_inter_wave	88	1.93	3.943	204.301	548	0.998	0.063	6.313	0.748	0.406	0.195	0.59	0.25	0.044	0.436	0.005876104
CHEM_ID_1218	acetoacetate	Lipid	Ketone Bodies	plasma_wave_1	146	1.436	1.397	97.284	207	1.022	0.252	24.658	0.752	0.423	0.263	0.566	0.414	0.271	0.54	0.038354903
CHEM_ID_1218	acetoacetate	Lipid	Ketone Bodies	plasma_wave_2	226	1.623	2.134	131.485	257	1.042	0.295	28.311	0.737	0.354	0.222	0.477	0.131	0.001	0.257	0.044822336
CHEM_ID_1218	acetoacetate	Lipid	Ketone Bodies	plasma_inter_wave	168	1.518	1.61	106.061	464	1.033	0.277	26.815	0.741	0.374	0.221	0.513	0.167	0.017	0.31	0.042173751
CHEM_ID_100000802	acetylcarnitine (C2)	Lipid	Fatty Acid Metabolism (Acyl Carnitine - Short Chain)	plasma_wave_1	278	0.962	0.287	29.834	280	1	0.069	6.9	0.749	0.41	0.295	0.516	0.458	0.36	0.546	0.006915355
CHEM_ID_100000802	acetylcarnitine (C2)	Lipid	Fatty Acid Metabolism (Acyl Carnitine - Short Chain)	plasma_wave_2	278	1.005	0.28	27.861	272	0.998	0.052	5.21	0.737	0.353	0.234	0.464	0.351	0.243	0.45	0.003923304
CHEM_ID_100000802	acetylcarnitine (C2)	Lipid	Fatty Acid Metabolism (Acyl Carnitine - Short Chain)	plasma_inter_wave	278	0.982	0.293	29.837	552	0.999	0.061	6.106	0.755	0.438	0.325	0.542	0.497	0.403	0.58	0.005509622
CHEM_ID_100000802	acetylcarnitine (C2)	Lipid	Fatty Acid Metabolism (Acyl Carnitine - Short Chain)	csf_wave_1	33	0.8	0.278	34.75	128	0.982	0.111	11.303	0.838	0.747	0.477	0.923	0.719	0.503	0.851	0.014710621
CHEM_ID_100000802	acetylcarnitine (C2)	Lipid	Fatty Acid Metabolism (Acyl Carnitine - Short Chain)	csf_wave_2	33	0.948	0.362	38.186	83	0.988	0.133	13.462	0.816	0.676	0.381	0.882	0.458	0.142	0.69	0.01853301
CHEM_ID_100000802	acetylcarnitine (C2)	Lipid	Fatty Acid Metabolism (Acyl Carnitine - Short Chain)	csf_inter_wave	33	0.88	0.318	36.136	211	0.984	0.12	12.195	0.753	0.427	0.068	0.71	0.378	0.046	0.636	0.016289857
CHEM_ID_100004541	acisoga	Amino Acid	Polyamine Metabolism	plasma_wave_1	198	1.193	0.663	55.574	241	0.986	0.183	18.56	0.779	0.538	0.413	0.65	0.651	0.563	0.725	0.027558734
CHEM_ID_100004541	acisoga	Amino Acid	Polyamine Metabolism	plasma_wave_2	236	1.064	0.41	38.534	268	0.991	0.155	15.641	0.763	0.471	0.351	0.581	0.514	0.414	0.602	0.022390808
CHEM_ID_100004541	acisoga	Amino Acid	Polyamine Metabolism	plasma_inter_wave	211	1.138	0.545	47.891	509	0.989	0.169	17.088	0.745	0.39	0.255	0.513	0.396	0.276	0.504	0.024952641
CHEM_ID_100004541	acisoga	Amino Acid	Polyamine Metabolism	csf_wave_1	29	1.066	0.52	48.78	129	0.991	0.169	17.053	0.764	0.473	0.097	0.76	0.604	0.311	0.792	0.024890675
CHEM_ID_100004541	acisoga	Amino Acid	Polyamine Metabolism	csf_wave_2	25	1.104	0.409	37.047	79	1.007	0.148	14.697	0.793	0.593	0.217	0.856	0.466	0.095	0.723	0.020719509
CHEM_ID_100004541	acisoga	Amino Acid	Polyamine Metabolism	csf_inter_wave	28	1.067	0.423	39.644	208	0.997	0.161	16.148	0.735	0.348	-0.063	0.674	0.33	-0.042	0.622	0.023288423
CHEM_ID_100001359	aconitate [cis or trans]	Energy	TCA Cycle	plasma_wave_1	278	0.974	0.193	19.815	280	0.996	0.054	5.422	0.803	0.628	0.532	0.713	0.644	0.569	0.708	0.004298639
CHEM_ID_100001359	aconitate [cis or trans]	Energy	TCA Cycle	plasma_wave_2	278	1.024	0.185	18.066	272	0.997	0.04	4.012	0.789	0.577	0.476	0.668	0.535	0.446	0.614	0.001802312
CHEM_ID_100001359	aconitate [cis or trans]	Energy	TCA Cycle	plasma_inter_wave	278	1.006	0.189	18.787	552	0.997	0.047	4.714	0.762	0.468	0.358	0.57	0.458	0.359	0.546	0.003045164
CHEM_ID_880	adenine	Nucleotide	Purine Metabolism - Adenine containing	csf_wave_1	33	1.127	0.278	24.667	128	1.033	0.245	23.717	0.866	0.824	0.588	0.964	0.633	0.374	0.8	0.036688915
CHEM_ID_880	adenine	Nucleotide	Purine Metabolism - Adenine containing	csf_wave_2	33	0.991	0.236	23.814	83	0.987	0.136	13.779	0.759	0.452	0.098	0.728	0.524	0.225	0.733	0.019094241
CHEM_ID_880	adenine	Nucleotide	Purine Metabolism - Adenine containing	csf_inter_wave	33	1.071	0.264	24.65	211	1.015	0.21	20.69	0.8	0.619	0.306	0.845	0.635	0.377	0.801	0.031329781
CHEM_ID_798	adenosine	Nucleotide	Purine Metabolism - Adenine containing	plasma_wave_1	278	0.856	0.43	50.234	280	1.006	0.357	35.487	0.833	0.729	0.646	0.803	0.652	0.579	0.715	0.057527044
CHEM_ID_798	adenosine	Nucleotide	Purine Metabolism - Adenine containing	plasma_wave_2	278	0.873	0.406	46.506	272	0.962	0.243	25.26	0.775	0.522	0.416	0.619	0.522	0.431	0.603	0.039420711
CHEM_ID_798	adenosine	Nucleotide	Purine Metabolism - Adenine containing	plasma_inter_wave	278	0.833	0.419	50.3	552	0.985	0.307	31.168	0.699	0.173	0.043	0.296	0.157	0.041	0.27	0.049880495
CHEM_ID_209	adenosine 5'-monophosphate (AMP)	Nucleotide	Purine Metabolism - Adenine containing	plasma_wave_1	214	0.881	1.015	115.21	270	0.978	0.222	22.699	0.793	0.59	0.476	0.692	0.382	0.261	0.491	0.034886603
CHEM_ID_209	adenosine 5'-monophosphate (AMP)	Nucleotide	Purine Metabolism - Adenine containing	plasma_wave_2	272	1.035	1.043	100.773	269	1.005	0.115	11.443	0.74	0.369	0.249	0.479	0.119	0.001	0.235	0.014958483
CHEM_ID_209	adenosine 5'-monophosphate (AMP)	Nucleotide	Purine Metabolism - Adenine containing	plasma_inter_wave	231	0.898	0.978	108.909	539	0.992	0.177	17.843	0.743	0.384	0.256	0.503	0.147	0.019	0.271	0.026289326
CHEM_ID_100006614	adipoylcarnitine (C6-DC)	Lipid	Fatty Acid Metabolism (Acyl Carnitine - Dicarboxylate)	plasma_wave_1	259	0.88	0.572	65	280	1.005	0.1	9.95	0.786	0.564	0.458	0.659	0.546	0.454	0.626	0.01231521
CHEM_ID_100006614	adipoylcarnitine (C6-DC)	Lipid	Fatty Acid Metabolism (Acyl Carnitine - Dicarboxylate)	plasma_wave_2	271	0.929	0.632	68.03	272	0.994	0.143	14.386	0.755	0.437	0.322	0.542	0.377	0.27	0.475	0.0201689
CHEM_ID_100006614	adipoylcarnitine (C6-DC)	Lipid	Fatty Acid Metabolism (Acyl Carnitine - Dicarboxylate)	plasma_inter_wave	263	0.882	0.558	63.265	552	0.999	0.123	12.312	0.792	0.59	0.487	0.682	0.535	0.443	0.616	0.016496999
CHEM_ID_100001193	adrenate (22:4n6)	Lipid	Long Chain Polyunsaturated Fatty Acid (n3 and n6)	plasma_wave_1	270	1.198	0.698	58.264	279	1.133	0.619	54.634	0.748	0.404	0.287	0.512	0.212	0.095	0.323	0.091425739
CHEM_ID_100001193	adrenate (22:4n6)	Lipid	Long Chain Polyunsaturated Fatty Acid (n3 and n6)	plasma_wave_2	251	1.087	0.603	55.474	252	1.064	0.368	34.586	0.777	0.53	0.419	0.631	0.526	0.43	0.61	0.055931873
CHEM_ID_100001193	adrenate (22:4n6)	Lipid	Long Chain Polyunsaturated Fatty Acid (n3 and n6)	plasma_inter_wave	245	1.152	0.64	55.556	531	1.1	0.516	46.909	0.726	0.304	0.173	0.425	0.2	0.077	0.317	0.077749057
CHEM_ID_100015850	adrenoylcarnitine (C22:4)*	Lipid	Fatty Acid Metabolism (Acyl Carnitine - Polyunsaturated)	plasma_wave_1	123	1.235	0.584	47.287	194	1.001	0.171	17.083	0.827	0.713	0.58	0.823	0.752	0.664	0.82	0.024943788
CHEM_ID_100015850	adrenoylcarnitine (C22:4)*	Lipid	Fatty Acid Metabolism (Acyl Carnitine - Polyunsaturated)	plasma_wave_2	222	1.022	0.382	37.378	263	1	0.127	12.7	0.81	0.653	0.549	0.745	0.642	0.558	0.714	0.017183931
CHEM_ID_100015850	adrenoylcarnitine (C22:4)*	Lipid	Fatty Acid Metabolism (Acyl Carnitine - Polyunsaturated)	plasma_inter_wave	136	1.162	0.471	40.534	457	1	0.147	14.7	0.785	0.56	0.41	0.69	0.512	0.376	0.626	0.02072482
CHEM_ID_811	alanine	Amino Acid	Alanine and Aspartate Metabolism	plasma_wave_1	278	0.979	0.186	18.999	280	1.001	0.082	8.192	0.798	0.609	0.512	0.697	0.563	0.477	0.639	0.009202769
CHEM_ID_811	alanine	Amino Acid	Alanine and Aspartate Metabolism	plasma_wave_2	278	0.948	0.2	21.097	272	0.992	0.084	8.468	0.781	0.546	0.443	0.641	0.568	0.483	0.643	0.009691412
CHEM_ID_811	alanine	Amino Acid	Alanine and Aspartate Metabolism	plasma_inter_wave	278	0.96	0.196	20.417	552	0.997	0.083	8.325	0.768	0.49	0.381	0.59	0.479	0.384	0.565	0.009438238
CHEM_ID_811	alanine	Amino Acid	Alanine and Aspartate Metabolism	csf_wave_1	33	0.954	0.223	23.375	128	0.993	0.06	6.042	0.837	0.744	0.473	0.922	0.683	0.448	0.83	0.005396314
CHEM_ID_811	alanine	Amino Acid	Alanine and Aspartate Metabolism	csf_wave_2	33	0.984	0.235	23.882	83	0.992	0.081	8.165	0.787	0.568	0.242	0.811	0.615	0.35	0.79	0.009154967
CHEM_ID_811	alanine	Amino Acid	Alanine and Aspartate Metabolism	csf_inter_wave	33	0.981	0.21	21.407	211	0.992	0.069	6.956	0.811	0.656	0.355	0.869	0.74	0.536	0.863	0.0070145
CHEM_ID_1002	allantoin	Nucleotide	Purine Metabolism - (Hypo)Xanthine/Inosine containing	plasma_wave_1	278	0.925	0.162	17.514	280	1.007	0.11	10.924	0.755	0.434	0.321	0.539	0.441	0.341	0.531	0.014039623
CHEM_ID_1002	allantoin	Nucleotide	Purine Metabolism - (Hypo)Xanthine/Inosine containing	plasma_wave_2	278	0.955	0.209	21.885	272	1.021	0.148	14.496	0.777	0.528	0.423	0.624	0.439	0.339	0.529	0.020363649
CHEM_ID_1002	allantoin	Nucleotide	Purine Metabolism - (Hypo)Xanthine/Inosine containing	plasma_inter_wave	278	0.945	0.185	19.577	552	1.014	0.13	12.821	0.687	0.11	-0.023	0.236	0.062	-0.056	0.178	0.017398155
CHEM_ID_1002	allantoin	Nucleotide	Purine Metabolism - (Hypo)Xanthine/Inosine containing	csf_wave_1	33	1.073	0.46	42.87	132	1.005	0.123	12.239	0.783	0.554	0.224	0.801	0.597	0.324	0.779	0.016367757
CHEM_ID_1002	allantoin	Nucleotide	Purine Metabolism - (Hypo)Xanthine/Inosine containing	csf_wave_2	33	1.057	0.39	36.897	84	1.004	0.097	9.661	0.812	0.663	0.364	0.873	0.486	0.176	0.708	0.011803552
CHEM_ID_1002	allantoin	Nucleotide	Purine Metabolism - (Hypo)Xanthine/Inosine containing	csf_inter_wave	33	1.117	0.495	44.315	216	1.004	0.113	11.255	0.871	0.839	0.609	0.97	0.728	0.517	0.856	0.01462564
CHEM_ID_100003473	alliin	Xenobiotics	Food Component/Plant	plasma_wave_1	150	1.946	3.074	157.965	278	0.998	0.118	11.824	0.696	0.157	-0.023	0.324	0.09	-0.071	0.246	0.015633022
CHEM_ID_100003473	alliin	Xenobiotics	Food Component/Plant	plasma_wave_2	185	1.522	2.079	136.597	272	0.998	0.086	8.617	0.711	0.232	0.076	0.378	0.063	-0.081	0.205	0.009955208
CHEM_ID_100003473	alliin	Xenobiotics	Food Component/Plant	plasma_inter_wave	160	1.539	1.615	104.938	550	0.998	0.103	10.321	0.708	0.216	0.046	0.373	0.063	-0.093	0.215	0.012972045
CHEM_ID_100003101	alpha-CEHC glucuronide*	Cofactors and Vitamins	Tocopherol Metabolism	plasma_wave_1	79	2.19	3.196	145.936	241	1.003	0.179	17.846	0.809	0.651	0.467	0.799	0.613	0.454	0.734	0.026294637
CHEM_ID_100003101	alpha-CEHC glucuronide*	Cofactors and Vitamins	Tocopherol Metabolism	plasma_wave_2	132	1.664	3.751	225.421	263	1.003	0.088	8.774	0.827	0.713	0.585	0.819	0.366	0.209	0.505	0.010233168
CHEM_ID_100003101	alpha-CEHC glucuronide*	Cofactors and Vitamins	Tocopherol Metabolism	plasma_inter_wave	87	1.978	4.091	206.825	504	1.003	0.139	13.858	0.794	0.596	0.412	0.749	0.441	0.255	0.595	0.019234106
CHEM_ID_100005972	alpha-CEHC sulfate	Cofactors and Vitamins	Tocopherol Metabolism	plasma_wave_1	116	1.492	1.784	119.571	272	0.993	0.118	11.883	0.789	0.575	0.414	0.713	0.42	0.258	0.559	0.015737479
CHEM_ID_100005972	alpha-CEHC sulfate	Cofactors and Vitamins	Tocopherol Metabolism	plasma_wave_2	142	1.518	2.905	191.37	268	1.001	0.136	13.586	0.792	0.589	0.447	0.712	0.421	0.276	0.547	0.018752545
CHEM_ID_100005972	alpha-CEHC sulfate	Cofactors and Vitamins	Tocopherol Metabolism	plasma_inter_wave	119	1.513	2.352	155.453	540	0.997	0.127	12.738	0.774	0.518	0.351	0.662	0.344	0.175	0.493	0.017251208
CHEM_ID_100005977	alpha-CMBHC glucuronide	Cofactors and Vitamins	Tocopherol Metabolism	plasma_wave_1	139	1.49	1.705	114.43	270	0.998	0.121	12.124	0.784	0.557	0.409	0.686	0.622	0.509	0.715	0.016164156
CHEM_ID_100005977	alpha-CMBHC glucuronide	Cofactors and Vitamins	Tocopherol Metabolism	plasma_wave_2	211	1.166	2.309	198.027	266	0.994	0.102	10.262	0.798	0.609	0.496	0.709	0.528	0.423	0.619	0.012867588
CHEM_ID_100005977	alpha-CMBHC glucuronide	Cofactors and Vitamins	Tocopherol Metabolism	plasma_inter_wave	163	1.19	1.871	157.227	536	0.996	0.112	11.245	0.784	0.556	0.419	0.676	0.341	0.199	0.47	0.014607935
CHEM_ID_100000706	alpha-hydroxyisocaproate	Amino Acid	Leucine - Isoleucine and Valine Metabolism	plasma_wave_1	277	0.931	0.337	36.198	280	1	0.135	13.5	0.814	0.667	0.575	0.748	0.669	0.598	0.729	0.018600287
CHEM_ID_100000706	alpha-hydroxyisocaproate	Amino Acid	Leucine - Isoleucine and Valine Metabolism	plasma_wave_2	277	0.914	0.33	36.105	272	1.005	0.105	10.448	0.812	0.66	0.567	0.742	0.593	0.511	0.664	0.013196891
CHEM_ID_100000706	alpha-hydroxyisocaproate	Amino Acid	Leucine - Isoleucine and Valine Metabolism	plasma_inter_wave	278	0.929	0.337	36.276	552	1.003	0.121	12.064	0.818	0.681	0.591	0.76	0.635	0.559	0.7	0.016057929
CHEM_ID_100000706	alpha-hydroxyisocaproate	Amino Acid	Leucine - Isoleucine and Valine Metabolism	csf_wave_1	33	0.977	0.317	32.446	132	1.012	0.167	16.502	0.813	0.666	0.368	0.875	0.74	0.535	0.862	0.02391516
CHEM_ID_100000706	alpha-hydroxyisocaproate	Amino Acid	Leucine - Isoleucine and Valine Metabolism	csf_wave_2	29	1.046	0.366	34.99	81	1.012	0.175	17.292	0.792	0.587	0.241	0.837	0.613	0.324	0.798	0.025313811
CHEM_ID_100000706	alpha-hydroxyisocaproate	Amino Acid	Leucine - Isoleucine and Valine Metabolism	csf_inter_wave	31	1.018	0.367	36.051	213	1.012	0.17	16.798	0.766	0.482	0.122	0.758	0.519	0.207	0.735	0.024439212
CHEM_ID_100001300	alpha-hydroxyisovalerate	Amino Acid	Leucine - Isoleucine and Valine Metabolism	plasma_wave_1	278	0.741	0.383	51.687	280	0.998	0.073	7.315	0.856	0.798	0.724	0.86	0.822	0.78	0.857	0.007650089
CHEM_ID_100001300	alpha-hydroxyisovalerate	Amino Acid	Leucine - Isoleucine and Valine Metabolism	plasma_wave_2	278	0.765	0.448	58.562	272	0.997	0.057	5.717	0.843	0.762	0.682	0.83	0.662	0.59	0.723	0.00482092
CHEM_ID_100001300	alpha-hydroxyisovalerate	Amino Acid	Leucine - Isoleucine and Valine Metabolism	plasma_inter_wave	278	0.759	0.441	58.103	552	0.998	0.066	6.613	0.839	0.751	0.67	0.821	0.771	0.719	0.815	0.006407238
CHEM_ID_100001300	alpha-hydroxyisovalerate	Amino Acid	Leucine - Isoleucine and Valine Metabolism	csf_wave_1	33	0.962	0.395	41.06	132	1.003	0.074	7.378	0.865	0.822	0.584	0.962	0.681	0.445	0.828	0.007761627
CHEM_ID_100001300	alpha-hydroxyisovalerate	Amino Acid	Leucine - Isoleucine and Valine Metabolism	csf_wave_2	33	1.047	0.643	61.414	84	0.991	0.082	8.274	0.847	0.772	0.513	0.937	0.221	-0.127	0.521	0.009347945
CHEM_ID_100001300	alpha-hydroxyisovalerate	Amino Acid	Leucine - Isoleucine and Valine Metabolism	csf_inter_wave	33	1.053	0.678	64.387	216	0.998	0.077	7.715	0.88	0.859	0.64	0.979	0.666	0.422	0.82	0.008358267
CHEM_ID_796	alpha-ketobutyrate	Amino Acid	Methionine - Cysteine - SAM and Taurine Metabolism	plasma_wave_1	274	0.957	0.392	40.961	279	1.01	0.117	11.584	0.764	0.475	0.364	0.577	0.437	0.337	0.528	0.015208116
CHEM_ID_796	alpha-ketobutyrate	Amino Acid	Methionine - Cysteine - SAM and Taurine Metabolism	plasma_wave_2	253	0.949	0.557	58.693	261	1.02	0.351	34.412	0.735	0.345	0.22	0.462	0.324	0.209	0.43	0.055623816
CHEM_ID_796	alpha-ketobutyrate	Amino Acid	Methionine - Cysteine - SAM and Taurine Metabolism	plasma_inter_wave	262	0.969	0.494	50.98	540	1.015	0.258	25.419	0.73	0.321	0.196	0.438	0.262	0.145	0.371	0.039702211
CHEM_ID_100002397	alpha-ketoglutaramate*	Amino Acid	Glutamate Metabolism	plasma_wave_1	278	1.011	0.255	25.223	280	0.998	0.16	16.032	0.789	0.577	0.477	0.668	0.542	0.454	0.62	0.023083052
CHEM_ID_100002397	alpha-ketoglutaramate*	Amino Acid	Glutamate Metabolism	plasma_wave_2	278	1.017	0.238	23.402	272	1.001	0.078	7.792	0.816	0.674	0.584	0.754	0.672	0.602	0.732	0.008494591
CHEM_ID_100002397	alpha-ketoglutaramate*	Amino Acid	Glutamate Metabolism	plasma_inter_wave	278	1.005	0.241	23.98	552	0.999	0.126	12.613	0.775	0.521	0.415	0.618	0.563	0.477	0.638	0.017029903
CHEM_ID_100002397	alpha-ketoglutaramate*	Amino Acid	Glutamate Metabolism	csf_wave_1	33	1.021	0.331	32.419	132	1.016	0.109	10.728	0.893	0.888	0.687	0.989	0.874	0.76	0.936	0.013692615
CHEM_ID_100002397	alpha-ketoglutaramate*	Amino Acid	Glutamate Metabolism	csf_wave_2	33	1.029	0.253	24.587	84	0.986	0.11	11.156	0.839	0.75	0.481	0.925	0.693	0.463	0.836	0.014450366
CHEM_ID_100002397	alpha-ketoglutaramate*	Amino Acid	Glutamate Metabolism	csf_inter_wave	33	1.026	0.276	26.901	216	1.005	0.11	10.945	0.838	0.747	0.477	0.923	0.606	0.337	0.784	0.014076802
CHEM_ID_93	alpha-ketoglutarate	Energy	TCA Cycle	plasma_wave_1	278	0.964	0.28	29.046	280	1.028	0.271	26.362	0.836	0.739	0.657	0.811	0.727	0.667	0.778	0.04137174
CHEM_ID_93	alpha-ketoglutarate	Energy	TCA Cycle	plasma_wave_2	278	1.022	0.352	34.442	272	1.049	0.291	27.741	0.832	0.728	0.644	0.801	0.61	0.53	0.678	0.043813183
CHEM_ID_93	alpha-ketoglutarate	Energy	TCA Cycle	plasma_inter_wave	278	0.995	0.327	32.864	552	1.039	0.281	27.045	0.722	0.287	0.163	0.402	0.223	0.108	0.332	0.042580954
CHEM_ID_93	alpha-ketoglutarate	Energy	TCA Cycle	csf_wave_1	33	0.981	0.271	27.625	132	0.979	0.235	24.004	0.887	0.876	0.667	0.985	0.845	0.709	0.92	0.037197033
CHEM_ID_93	alpha-ketoglutarate	Energy	TCA Cycle	csf_wave_2	28	1.054	0.432	40.987	84	1.027	0.288	28.043	0.718	0.266	-0.16	0.612	0.584	0.277	0.784	0.044347857
CHEM_ID_93	alpha-ketoglutarate	Energy	TCA Cycle	csf_inter_wave	30	1.032	0.381	36.919	216	0.998	0.258	25.852	0.762	0.467	0.096	0.751	0.475	0.144	0.71	0.040468814
CHEM_ID_1105	alpha-tocopherol	Cofactors and Vitamins	Tocopherol Metabolism	plasma_wave_1	278	1.005	0.268	26.667	280	1.007	0.16	15.889	0.784	0.558	0.455	0.651	0.446	0.347	0.535	0.022829878
CHEM_ID_1105	alpha-tocopherol	Cofactors and Vitamins	Tocopherol Metabolism	plasma_wave_2	278	0.979	0.263	26.864	272	0.997	0.136	13.641	0.817	0.677	0.587	0.757	0.565	0.48	0.64	0.018849919
CHEM_ID_1105	alpha-tocopherol	Cofactors and Vitamins	Tocopherol Metabolism	plasma_inter_wave	278	0.981	0.259	26.402	552	1.002	0.149	14.87	0.765	0.48	0.371	0.581	0.447	0.348	0.537	0.021025795
CHEM_ID_1105	alpha-tocopherol	Cofactors and Vitamins	Tocopherol Metabolism	csf_wave_1	33	0.892	0.282	31.614	131	1.891	5.577	294.923	0.889	0.88	0.674	0.986	0.867	0.748	0.932	0.516844006
CHEM_ID_1105	alpha-tocopherol	Cofactors and Vitamins	Tocopherol Metabolism	csf_wave_2	26	1.065	0.408	38.31	76	1.128	0.632	56.028	0.851	0.784	0.489	0.957	0.726	0.478	0.867	0.093893738
CHEM_ID_1105	alpha-tocopherol	Cofactors and Vitamins	Tocopherol Metabolism	csf_inter_wave	31	0.971	0.36	37.075	207	1.611	4.462	276.971	0.877	0.854	0.623	0.979	0.679	0.433	0.831	0.485060992
CHEM_ID_100002152	andro steroid monosulfate C19H28O6S (1)*	Lipid	Androgenic Steroids	plasma_wave_1	217	1.138	0.82	72.056	279	0.997	0.132	13.24	0.854	0.792	0.707	0.863	0.735	0.667	0.791	0.018139971
CHEM_ID_100002152	andro steroid monosulfate C19H28O6S (1)*	Lipid	Androgenic Steroids	plasma_wave_2	246	0.85	0.757	89.059	271	1.002	0.095	9.481	0.878	0.855	0.787	0.911	0.792	0.74	0.834	0.011484872
CHEM_ID_100002152	andro steroid monosulfate C19H28O6S (1)*	Lipid	Androgenic Steroids	plasma_inter_wave	217	1.006	0.774	76.938	550	1	0.116	11.6	0.849	0.78	0.693	0.854	0.771	0.711	0.82	0.015236443
CHEM_ID_100002026	androstenediol (3alpha, 17alpha) monosulfate (2)	Lipid	Androgenic Steroids	plasma_wave_1	239	1.29	0.769	59.612	279	1	0.115	11.5	0.854	0.793	0.712	0.861	0.786	0.733	0.83	0.015059398
CHEM_ID_100002026	androstenediol (3alpha, 17alpha) monosulfate (2)	Lipid	Androgenic Steroids	plasma_wave_2	264	0.933	0.547	58.628	272	0.999	0.118	11.812	0.868	0.832	0.762	0.89	0.684	0.614	0.743	0.015611777
CHEM_ID_100002026	androstenediol (3alpha, 17alpha) monosulfate (2)	Lipid	Androgenic Steroids	plasma_inter_wave	247	1.121	0.678	60.482	551	1	0.117	11.7	0.834	0.735	0.647	0.811	0.709	0.641	0.766	0.015413487
CHEM_ID_100002027	androstenediol (3alpha, 17alpha) monosulfate (3)	Lipid	Androgenic Steroids	plasma_wave_1	273	1.089	0.757	69.513	280	1.01	0.107	10.594	0.911	0.923	0.874	0.96	0.892	0.865	0.914	0.013455376
CHEM_ID_100002027	androstenediol (3alpha, 17alpha) monosulfate (3)	Lipid	Androgenic Steroids	plasma_wave_2	273	0.9	0.635	70.556	272	0.997	0.102	10.231	0.915	0.929	0.881	0.964	0.904	0.879	0.923	0.012812705
CHEM_ID_100002027	androstenediol (3alpha, 17alpha) monosulfate (3)	Lipid	Androgenic Steroids	plasma_inter_wave	273	0.988	0.71	71.862	552	1.003	0.105	10.469	0.887	0.875	0.815	0.924	0.798	0.75	0.837	0.01323407
CHEM_ID_100001992	androstenediol (3beta,17beta) disulfate (1)	Lipid	Androgenic Steroids	plasma_wave_1	277	0.83	0.672	80.964	280	0.995	0.059	5.93	0.875	0.848	0.782	0.902	0.823	0.781	0.858	0.005198024
CHEM_ID_100001992	androstenediol (3beta,17beta) disulfate (1)	Lipid	Androgenic Steroids	plasma_wave_2	276	0.664	0.7	105.422	272	0.998	0.066	6.613	0.909	0.918	0.868	0.957	0.847	0.81	0.877	0.006407238
CHEM_ID_100001992	androstenediol (3beta,17beta) disulfate (1)	Lipid	Androgenic Steroids	plasma_inter_wave	277	0.757	0.717	94.716	552	0.996	0.062	6.225	0.865	0.824	0.754	0.882	0.832	0.792	0.865	0.005720305
CHEM_ID_100001994	androstenediol (3beta,17beta) disulfate (2)	Lipid	Androgenic Steroids	plasma_wave_1	277	1.041	0.659	63.305	280	0.994	0.071	7.143	0.829	0.717	0.631	0.792	0.644	0.57	0.708	0.007345573
CHEM_ID_100001994	androstenediol (3beta,17beta) disulfate (2)	Lipid	Androgenic Steroids	plasma_wave_2	276	0.812	0.468	57.635	272	1.002	0.08	7.984	0.894	0.889	0.832	0.935	0.845	0.808	0.876	0.008834517
CHEM_ID_100001994	androstenediol (3beta,17beta) disulfate (2)	Lipid	Androgenic Steroids	plasma_inter_wave	277	0.934	0.596	63.812	552	0.998	0.076	7.615	0.842	0.759	0.679	0.828	0.632	0.556	0.698	0.008181223
CHEM_ID_100002028	androstenediol (3beta,17beta) monosulfate (1)	Lipid	Androgenic Steroids	plasma_wave_1	273	1.08	0.857	79.352	280	0.99	0.07	7.071	0.894	0.89	0.832	0.935	0.825	0.783	0.86	0.007218101
CHEM_ID_100002028	androstenediol (3beta,17beta) monosulfate (1)	Lipid	Androgenic Steroids	plasma_wave_2	274	0.793	0.607	76.545	272	0.997	0.059	5.918	0.894	0.891	0.834	0.936	0.829	0.788	0.863	0.005176779
CHEM_ID_100002028	androstenediol (3beta,17beta) monosulfate (1)	Lipid	Androgenic Steroids	plasma_inter_wave	273	0.94	0.782	83.191	552	0.994	0.065	6.539	0.874	0.845	0.779	0.9	0.708	0.643	0.762	0.006276225
CHEM_ID_100002029	androstenediol (3beta,17beta) monosulfate (2)	Lipid	Androgenic Steroids	plasma_wave_1	255	1.18	0.887	75.169	280	0.998	0.103	10.321	0.865	0.822	0.749	0.883	0.742	0.681	0.792	0.012972045
CHEM_ID_100002029	androstenediol (3beta,17beta) monosulfate (2)	Lipid	Androgenic Steroids	plasma_wave_2	241	0.892	0.68	76.233	246	0.995	0.102	10.251	0.886	0.874	0.808	0.926	0.821	0.775	0.858	0.012848114
CHEM_ID_100002029	androstenediol (3beta,17beta) monosulfate (2)	Lipid	Androgenic Steroids	plasma_inter_wave	231	1.048	0.823	78.531	526	0.997	0.102	10.231	0.869	0.832	0.757	0.894	0.688	0.613	0.75	0.012812705
CHEM_ID_100002761	androsterone glucuronide	Lipid	Androgenic Steroids	plasma_wave_1	261	1.131	0.936	82.759	280	1.012	0.117	11.561	0.894	0.891	0.832	0.937	0.866	0.832	0.893	0.015167395
CHEM_ID_100002761	androsterone glucuronide	Lipid	Androgenic Steroids	plasma_wave_2	257	0.92	0.893	97.065	270	0.998	0.079	7.916	0.914	0.927	0.877	0.964	0.899	0.873	0.92	0.008714126
CHEM_ID_100002761	androsterone glucuronide	Lipid	Androgenic Steroids	plasma_inter_wave	256	1.006	0.868	86.282	550	1.005	0.101	10.05	0.886	0.873	0.81	0.924	0.839	0.799	0.872	0.012492254
CHEM_ID_100001073	androsterone sulfate	Lipid	Androgenic Steroids	plasma_wave_1	276	1.263	1.027	81.314	280	0.999	0.063	6.306	0.883	0.867	0.805	0.917	0.875	0.844	0.9	0.005863711
CHEM_ID_100001073	androsterone sulfate	Lipid	Androgenic Steroids	plasma_wave_2	276	0.963	0.676	70.197	272	1	0.062	6.2	0.905	0.912	0.86	0.952	0.874	0.842	0.899	0.005676044
CHEM_ID_100001073	androsterone sulfate	Lipid	Androgenic Steroids	plasma_inter_wave	276	1.105	0.853	77.195	552	1	0.063	6.3	0.866	0.825	0.755	0.883	0.682	0.613	0.74	0.005853089
CHEM_ID_1258	anthranilate	Amino Acid	Tryptophan Metabolism	plasma_wave_1	127	1.163	0.402	34.566	151	1.006	0.204	20.278	0.753	0.426	0.254	0.578	0.412	0.256	0.546	0.030600358
CHEM_ID_1258	anthranilate	Amino Acid	Tryptophan Metabolism	plasma_wave_2	186	1.178	0.453	38.455	198	1.017	0.178	17.502	0.768	0.49	0.356	0.61	0.456	0.335	0.563	0.025685605
CHEM_ID_1258	anthranilate	Amino Acid	Tryptophan Metabolism	plasma_inter_wave	110	1.173	0.416	35.465	359	1.01	0.195	19.307	0.74	0.368	0.177	0.539	0.31	0.131	0.469	0.028881256
CHEM_ID_828	arabinose	Carbohydrate	Pentose Metabolism	plasma_wave_1	222	0.906	0.278	30.684	263	0.98	0.201	20.51	0.727	0.307	0.169	0.434	0.197	0.067	0.32	0.031011101
CHEM_ID_828	arabinose	Carbohydrate	Pentose Metabolism	plasma_wave_2	66	0.934	0.378	40.471	119	0.962	0.332	34.511	0.704	0.198	-0.075	0.44	0.1	-0.144	0.332	0.05579909
CHEM_ID_828	arabinose	Carbohydrate	Pentose Metabolism	plasma_inter_wave	89	0.93	0.308	33.118	382	0.975	0.249	25.538	0.671	0.023	-0.224	0.251	0.047	-0.162	0.251	0.039912894
CHEM_ID_828	arabinose	Carbohydrate	Pentose Metabolism	csf_wave_1	33	1.005	0.188	18.706	132	1.012	0.075	7.411	0.863	0.817	0.577	0.96	0.74	0.535	0.862	0.007820052
CHEM_ID_828	arabinose	Carbohydrate	Pentose Metabolism	csf_wave_2	33	1.027	0.158	15.385	84	0.996	0.101	10.141	0.844	0.764	0.501	0.933	0.697	0.469	0.838	0.012653365
CHEM_ID_828	arabinose	Carbohydrate	Pentose Metabolism	csf_inter_wave	33	1.009	0.166	16.452	216	1.006	0.086	8.549	0.823	0.698	0.411	0.895	0.695	0.466	0.837	0.009834818
CHEM_ID_100006430	arabitol/xylitol	Carbohydrate	Pentose Metabolism	plasma_wave_1	278	1.019	0.297	29.146	280	1.009	0.127	12.587	0.804	0.631	0.536	0.716	0.51	0.417	0.592	0.016983871
CHEM_ID_100006430	arabitol/xylitol	Carbohydrate	Pentose Metabolism	plasma_wave_2	278	1	0.262	26.2	272	1.008	0.091	9.028	0.805	0.638	0.543	0.722	0.599	0.518	0.669	0.01068286
CHEM_ID_100006430	arabitol/xylitol	Carbohydrate	Pentose Metabolism	plasma_inter_wave	278	1	0.254	25.4	552	1.009	0.11	10.902	0.771	0.504	0.397	0.602	0.469	0.372	0.556	0.014000673
CHEM_ID_100006430	arabitol/xylitol	Carbohydrate	Pentose Metabolism	csf_wave_1	33	1.021	0.257	25.171	132	1.012	0.09	8.893	0.833	0.732	0.457	0.915	0.696	0.468	0.837	0.01044385
CHEM_ID_100006430	arabitol/xylitol	Carbohydrate	Pentose Metabolism	csf_wave_2	33	1.013	0.253	24.975	84	0.993	0.109	10.977	0.853	0.791	0.54	0.947	0.787	0.61	0.889	0.014133456
CHEM_ID_100006430	arabitol/xylitol	Carbohydrate	Pentose Metabolism	csf_inter_wave	33	1.008	0.244	24.206	216	1.004	0.098	9.761	0.854	0.794	0.543	0.949	0.71	0.488	0.845	0.011980596
CHEM_ID_100006115	arabonate/xylonate	Carbohydrate	Pentose Metabolism	plasma_wave_1	278	1.053	0.323	30.674	280	1.006	0.166	16.501	0.767	0.486	0.377	0.586	0.422	0.32	0.514	0.02391339
CHEM_ID_100006115	arabonate/xylonate	Carbohydrate	Pentose Metabolism	plasma_wave_2	278	1.067	0.34	31.865	272	1.012	0.109	10.771	0.783	0.551	0.448	0.645	0.532	0.442	0.611	0.013768745
CHEM_ID_100006115	arabonate/xylonate	Carbohydrate	Pentose Metabolism	plasma_inter_wave	278	1.062	0.332	31.262	552	1.009	0.141	13.974	0.76	0.459	0.348	0.561	0.447	0.348	0.536	0.019439477
CHEM_ID_100006115	arabonate/xylonate	Carbohydrate	Pentose Metabolism	csf_wave_1	33	1.066	0.382	35.835	132	1.009	0.122	12.091	0.896	0.894	0.696	0.991	0.901	0.81	0.95	0.016105731
CHEM_ID_100006115	arabonate/xylonate	Carbohydrate	Pentose Metabolism	csf_wave_2	33	1.103	0.404	36.627	84	1.001	0.101	10.09	0.901	0.903	0.712	0.993	0.928	0.86	0.964	0.012563072
CHEM_ID_100006115	arabonate/xylonate	Carbohydrate	Pentose Metabolism	csf_inter_wave	33	1.078	0.386	35.807	216	1.006	0.114	11.332	0.864	0.819	0.58	0.961	0.837	0.695	0.916	0.014761964
CHEM_ID_893	arachidate (20:0)	Lipid	Long Chain Saturated Fatty Acid	plasma_wave_1	278	1.084	0.271	25	280	1.03	0.213	20.68	0.776	0.524	0.418	0.62	0.402	0.298	0.496	0.031312076
CHEM_ID_893	arachidate (20:0)	Lipid	Long Chain Saturated Fatty Acid	plasma_wave_2	278	1.131	0.514	45.447	272	0.999	0.195	19.52	0.768	0.49	0.382	0.59	0.483	0.387	0.568	0.029258361
CHEM_ID_893	arachidate (20:0)	Lipid	Long Chain Saturated Fatty Acid	plasma_inter_wave	278	1.094	0.361	32.998	552	1.015	0.205	20.197	0.719	0.268	0.143	0.385	0.216	0.101	0.325	0.030456952
CHEM_ID_229	arachidonate (20:4n6)	Lipid	Long Chain Polyunsaturated Fatty Acid (n3 and n6)	plasma_wave_1	278	1.238	0.469	37.884	280	1.045	0.279	26.699	0.774	0.519	0.412	0.615	0.468	0.371	0.555	0.04196838
CHEM_ID_229	arachidonate (20:4n6)	Lipid	Long Chain Polyunsaturated Fatty Acid (n3 and n6)	plasma_wave_2	278	1.133	0.404	35.658	272	0.997	0.204	20.461	0.786	0.566	0.464	0.658	0.565	0.48	0.64	0.030924349
CHEM_ID_229	arachidonate (20:4n6)	Lipid	Long Chain Polyunsaturated Fatty Acid (n3 and n6)	plasma_inter_wave	278	1.157	0.418	36.128	552	1.021	0.246	24.094	0.721	0.28	0.157	0.396	0.21	0.095	0.32	0.037356373
CHEM_ID_100015837	arachidonoylcarnitine (C20:4)	Lipid	Fatty Acid Metabolism (Acyl Carnitine - Polyunsaturated)	plasma_wave_1	274	1.041	0.418	40.154	280	1.002	0.113	11.277	0.846	0.771	0.692	0.838	0.797	0.749	0.836	0.014664589
CHEM_ID_100015837	arachidonoylcarnitine (C20:4)	Lipid	Fatty Acid Metabolism (Acyl Carnitine - Polyunsaturated)	plasma_wave_2	278	0.963	0.335	34.787	272	0.998	0.069	6.914	0.824	0.703	0.616	0.779	0.701	0.635	0.756	0.006940141
CHEM_ID_100015837	arachidonoylcarnitine (C20:4)	Lipid	Fatty Acid Metabolism (Acyl Carnitine - Polyunsaturated)	plasma_inter_wave	277	0.994	0.375	37.726	552	1	0.093	9.3	0.815	0.671	0.58	0.752	0.659	0.587	0.721	0.011164421
CHEM_ID_100009332	arachidonoylcholine	Lipid	Fatty Acid Metabolism (Acyl Choline)	plasma_wave_1	276	2.073	1.41	68.017	280	1.088	0.368	33.824	0.76	0.456	0.345	0.559	0.421	0.318	0.513	0.054582795
CHEM_ID_100009332	arachidonoylcholine	Lipid	Fatty Acid Metabolism (Acyl Choline)	plasma_wave_2	276	1.465	0.726	49.556	272	1.014	0.164	16.174	0.788	0.574	0.473	0.666	0.567	0.482	0.642	0.023334455
CHEM_ID_100009332	arachidonoylcholine	Lipid	Fatty Acid Metabolism (Acyl Choline)	plasma_inter_wave	277	1.711	1.034	60.432	552	1.052	0.288	27.376	0.759	0.453	0.341	0.556	0.403	0.299	0.497	0.043166971
CHEM_ID_100015833	arachidoylcarnitine (C20)*	Lipid	Fatty Acid Metabolism (Acyl Carnitine - Long Chain Saturated)	plasma_wave_1	273	1.065	0.392	36.808	280	1.008	0.131	12.996	0.812	0.662	0.57	0.745	0.65	0.576	0.714	0.017707983
CHEM_ID_100015833	arachidoylcarnitine (C20)*	Lipid	Fatty Acid Metabolism (Acyl Carnitine - Long Chain Saturated)	plasma_wave_2	265	1.118	0.412	36.852	265	1.005	0.114	11.343	0.786	0.565	0.461	0.66	0.451	0.349	0.542	0.014781439
CHEM_ID_100015833	arachidoylcarnitine (C20)*	Lipid	Fatty Acid Metabolism (Acyl Carnitine - Long Chain Saturated)	plasma_inter_wave	266	1.086	0.395	36.372	545	1.007	0.123	12.214	0.765	0.479	0.367	0.582	0.438	0.336	0.53	0.016323496
CHEM_ID_100002769	argininate*	Amino Acid	Urea cycle; Arginine and Proline Metabolism	plasma_wave_1	278	0.998	0.476	47.695	280	0.983	0.112	11.394	0.786	0.564	0.462	0.657	0.515	0.423	0.596	0.014871731
CHEM_ID_100002769	argininate*	Amino Acid	Urea cycle; Arginine and Proline Metabolism	plasma_wave_2	278	1.015	0.559	55.074	272	1.017	0.113	11.111	0.766	0.481	0.372	0.582	0.409	0.306	0.502	0.014370696
CHEM_ID_100002769	argininate*	Amino Acid	Urea cycle; Arginine and Proline Metabolism	plasma_inter_wave	278	0.999	0.509	50.951	552	1	0.114	11.4	0.767	0.489	0.38	0.589	0.418	0.316	0.51	0.014882354
CHEM_ID_100002769	argininate*	Amino Acid	Urea cycle; Arginine and Proline Metabolism	csf_wave_1	31	1.105	0.558	50.498	126	1.003	0.188	18.744	0.818	0.683	0.379	0.891	0.373	0.027	0.639	0.027884496
CHEM_ID_100002769	argininate*	Amino Acid	Urea cycle; Arginine and Proline Metabolism	csf_wave_2	24	1.047	0.376	35.912	76	1.01	0.203	20.099	0.757	0.446	0.019	0.765	0.306	-0.103	0.626	0.030283448
CHEM_ID_100002769	argininate*	Amino Acid	Urea cycle; Arginine and Proline Metabolism	csf_inter_wave	27	1.104	0.469	42.482	202	1.005	0.194	19.303	0.808	0.646	0.303	0.881	0.611	0.307	0.802	0.028874175
CHEM_ID_231	arginine	Amino Acid	Urea cycle; Arginine and Proline Metabolism	plasma_wave_1	278	1.014	0.195	19.231	280	0.998	0.067	6.713	0.816	0.675	0.585	0.755	0.643	0.568	0.707	0.006584282
CHEM_ID_231	arginine	Amino Acid	Urea cycle; Arginine and Proline Metabolism	plasma_wave_2	278	1.027	0.158	15.385	272	0.998	0.04	4.008	0.802	0.626	0.531	0.712	0.586	0.503	0.658	0.00179523
CHEM_ID_231	arginine	Amino Acid	Urea cycle; Arginine and Proline Metabolism	plasma_inter_wave	278	1.012	0.178	17.589	552	0.998	0.055	5.511	0.801	0.62	0.524	0.707	0.567	0.482	0.642	0.004456208
CHEM_ID_231	arginine	Amino Acid	Urea cycle; Arginine and Proline Metabolism	csf_wave_1	33	0.961	0.177	18.418	128	0.985	0.105	10.66	0.795	0.601	0.284	0.833	0.474	0.161	0.7	0.013572225
CHEM_ID_231	arginine	Amino Acid	Urea cycle; Arginine and Proline Metabolism	csf_wave_2	33	0.997	0.15	15.045	83	1.004	0.082	8.167	0.816	0.676	0.381	0.882	0.652	0.402	0.812	0.009158508
CHEM_ID_231	arginine	Amino Acid	Urea cycle; Arginine and Proline Metabolism	csf_inter_wave	33	0.97	0.156	16.082	211	0.992	0.097	9.778	0.717	0.26	-0.13	0.582	0.43	0.107	0.671	0.012010693
CHEM_ID_232	argininosuccinate	Amino Acid	Urea cycle; Arginine and Proline Metabolism	csf_wave_1	22	0.976	0.408	41.803	95	1.035	0.291	28.116	0.695	0.149	-0.36	0.565	0.572	0.208	0.797	0.044477099
CHEM_ID_232	argininosuccinate	Amino Acid	Urea cycle; Arginine and Proline Metabolism	csf_wave_2	33	1.037	0.289	27.869	82	1.003	0.166	16.55	0.833	0.732	0.457	0.915	0.645	0.392	0.808	0.024000142
CHEM_ID_232	argininosuccinate	Amino Acid	Urea cycle; Arginine and Proline Metabolism	csf_inter_wave	23	0.947	0.345	36.431	177	1.02	0.241	23.627	0.717	0.262	-0.215	0.641	0.231	-0.192	0.581	0.036529575
CHEM_ID_233	ascorbate (vitamin C)	Cofactors and Vitamins	Ascorbate and Aldarate Metabolism	csf_wave_1	33	1.081	0.373	34.505	127	1.022	0.199	19.472	0.764	0.476	0.127	0.746	0.338	-0.001	0.607	0.02917338
CHEM_ID_233	ascorbate (vitamin C)	Cofactors and Vitamins	Ascorbate and Aldarate Metabolism	csf_wave_2	32	1.052	0.466	44.297	83	1.089	0.373	34.252	0.691	0.127	-0.289	0.481	0.175	-0.18	0.489	0.055340545
CHEM_ID_233	ascorbate (vitamin C)	Cofactors and Vitamins	Ascorbate and Aldarate Metabolism	csf_inter_wave	32	1.038	0.386	37.187	210	1.048	0.282	26.908	0.736	0.35	-0.03	0.657	0.214	-0.14	0.52	0.042338403
CHEM_ID_100020409	ascorbic acid 3-sulfate*	Cofactors and Vitamins	Ascorbate and Aldarate Metabolism	plasma_wave_1	278	0.966	0.574	59.42	280	1.01	0.098	9.703	0.854	0.793	0.718	0.856	0.495	0.401	0.579	0.01187791
CHEM_ID_100020409	ascorbic acid 3-sulfate*	Cofactors and Vitamins	Ascorbate and Aldarate Metabolism	plasma_wave_2	278	0.981	0.654	66.667	272	1.021	0.143	14.006	0.836	0.739	0.657	0.811	0.558	0.472	0.634	0.019496132
CHEM_ID_100020409	ascorbic acid 3-sulfate*	Cofactors and Vitamins	Ascorbate and Aldarate Metabolism	plasma_inter_wave	278	0.94	0.584	62.128	552	1.016	0.122	12.008	0.83	0.72	0.635	0.794	0.464	0.367	0.552	0.015958784
CHEM_ID_917	asparagine	Amino Acid	Alanine and Aspartate Metabolism	plasma_wave_1	278	1.038	0.157	15.125	280	0.997	0.049	4.915	0.792	0.589	0.49	0.679	0.644	0.57	0.708	0.003401023
CHEM_ID_917	asparagine	Amino Acid	Alanine and Aspartate Metabolism	plasma_wave_2	278	1.005	0.151	15.025	272	0.999	0.044	4.404	0.797	0.609	0.511	0.696	0.644	0.569	0.708	0.002496326
CHEM_ID_917	asparagine	Amino Acid	Alanine and Aspartate Metabolism	plasma_inter_wave	278	1.021	0.157	15.377	552	0.998	0.047	4.709	0.807	0.644	0.551	0.728	0.656	0.583	0.718	0.003036312
CHEM_ID_917	asparagine	Amino Acid	Alanine and Aspartate Metabolism	csf_wave_1	33	0.965	0.153	15.855	128	0.993	0.1	10.07	0.791	0.583	0.261	0.821	0.573	0.291	0.764	0.012527663
CHEM_ID_917	asparagine	Amino Acid	Alanine and Aspartate Metabolism	csf_wave_2	33	0.965	0.146	15.13	83	1	0.068	6.8	0.806	0.639	0.333	0.858	0.578	0.297	0.767	0.006738311
CHEM_ID_917	asparagine	Amino Acid	Alanine and Aspartate Metabolism	csf_inter_wave	33	0.965	0.15	15.544	211	0.996	0.089	8.936	0.804	0.633	0.324	0.854	0.608	0.34	0.785	0.010519979
CHEM_ID_234	aspartate	Amino Acid	Alanine and Aspartate Metabolism	plasma_wave_1	278	0.868	0.338	38.94	280	0.999	0.072	7.207	0.81	0.652	0.56	0.735	0.542	0.453	0.62	0.007458881
CHEM_ID_234	aspartate	Amino Acid	Alanine and Aspartate Metabolism	plasma_wave_2	278	0.919	0.368	40.044	272	1	0.061	6.1	0.787	0.568	0.466	0.66	0.34	0.231	0.44	0.005499
CHEM_ID_234	aspartate	Amino Acid	Alanine and Aspartate Metabolism	plasma_inter_wave	278	0.863	0.33	38.239	552	1	0.067	6.7	0.784	0.556	0.454	0.65	0.459	0.361	0.547	0.006561266
CHEM_ID_100009026	behenoyl dihydrosphingomyelin (d18:0/22:0)*	Lipid	Dihydrosphingomyelins	plasma_wave_1	278	0.974	0.429	44.045	280	0.998	0.101	10.12	0.832	0.727	0.643	0.8	0.766	0.713	0.811	0.012616185
CHEM_ID_100009026	behenoyl dihydrosphingomyelin (d18:0/22:0)*	Lipid	Dihydrosphingomyelins	plasma_wave_2	278	0.969	0.408	42.105	272	1	0.074	7.4	0.822	0.696	0.608	0.774	0.676	0.607	0.735	0.007800577
CHEM_ID_100009026	behenoyl dihydrosphingomyelin (d18:0/22:0)*	Lipid	Dihydrosphingomyelins	plasma_inter_wave	278	0.984	0.414	42.073	552	0.999	0.089	8.909	0.811	0.659	0.567	0.741	0.619	0.541	0.687	0.010472177
CHEM_ID_100006294	behenoyl sphingomyelin (d18:1/22:0)*	Lipid	Sphingomyelins	plasma_wave_1	278	1.017	0.218	21.436	280	1.007	0.128	12.711	0.766	0.485	0.376	0.585	0.445	0.345	0.534	0.017203406
CHEM_ID_100006294	behenoyl sphingomyelin (d18:1/22:0)*	Lipid	Sphingomyelins	plasma_wave_2	278	0.997	0.174	17.452	272	0.999	0.053	5.305	0.808	0.648	0.555	0.732	0.588	0.505	0.66	0.004091497
CHEM_ID_100006294	behenoyl sphingomyelin (d18:1/22:0)*	Lipid	Sphingomyelins	plasma_inter_wave	278	1.013	0.192	18.954	552	1.003	0.098	9.771	0.776	0.523	0.417	0.62	0.49	0.396	0.575	0.0119983
CHEM_ID_100006294	behenoyl sphingomyelin (d18:1/22:0)*	Lipid	Sphingomyelins	csf_wave_1	25	1.007	0.342	33.962	112	3.735	14.943	400.08	0.803	0.63	0.266	0.879	0.584	0.253	0.792	0.703018607
CHEM_ID_100006294	behenoyl sphingomyelin (d18:1/22:0)*	Lipid	Sphingomyelins	csf_wave_2	33	1.019	0.271	26.595	83	1.17	0.647	55.299	0.884	0.87	0.657	0.983	0.787	0.611	0.889	0.092603084
CHEM_ID_100006294	behenoyl sphingomyelin (d18:1/22:0)*	Lipid	Sphingomyelins	csf_inter_wave	29	0.985	0.323	32.792	205	2.574	11.105	431.43	0.82	0.689	0.376	0.9	0.704	0.46	0.849	0.758522033
CHEM_ID_100015832	behenoylcarnitine (C22)*	Lipid	Fatty Acid Metabolism (Acyl Carnitine - Long Chain Saturated)	plasma_wave_1	236	1.155	0.697	60.346	274	1.013	0.152	15.005	0.77	0.5	0.383	0.607	0.411	0.3	0.512	0.021264805
CHEM_ID_100015832	behenoylcarnitine (C22)*	Lipid	Fatty Acid Metabolism (Acyl Carnitine - Long Chain Saturated)	plasma_wave_2	235	1.112	0.738	66.367	250	0.998	0.125	12.525	0.75	0.415	0.29	0.53	0.39	0.276	0.493	0.016874104
CHEM_ID_100015832	behenoylcarnitine (C22)*	Lipid	Fatty Acid Metabolism (Acyl Carnitine - Long Chain Saturated)	plasma_inter_wave	226	1.14	0.726	63.684	524	1.006	0.139	13.817	0.743	0.381	0.25	0.501	0.292	0.168	0.406	0.019161518
CHEM_ID_100000008	benzoate	Xenobiotics	Benzoate Metabolism	plasma_wave_1	253	1.082	0.614	56.747	280	1.135	0.687	60.529	0.718	0.264	0.134	0.387	-0.019	-0.141	0.105	0.101862507
CHEM_ID_100000008	benzoate	Xenobiotics	Benzoate Metabolism	plasma_wave_2	243	1.207	0.764	63.297	248	1.144	0.518	45.28	0.705	0.202	0.064	0.331	0.024	-0.102	0.149	0.074865004
CHEM_ID_100000008	benzoate	Xenobiotics	Benzoate Metabolism	plasma_inter_wave	230	1.13	0.655	57.965	528	1.139	0.613	53.819	0.684	0.095	-0.053	0.234	0.039	-0.091	0.167	0.089982827
CHEM_ID_100000008	benzoate	Xenobiotics	Benzoate Metabolism	csf_wave_1	33	0.781	0.81	103.713	132	1.17	0.523	44.701	0.723	0.292	-0.093	0.607	0.677	0.439	0.826	0.073839916
CHEM_ID_100000008	benzoate	Xenobiotics	Benzoate Metabolism	csf_wave_2	32	0.338	0.157	46.45	84	1.104	0.295	26.721	0.719	0.269	-0.126	0.594	0.419	0.088	0.667	0.04200733
CHEM_ID_100000008	benzoate	Xenobiotics	Benzoate Metabolism	csf_inter_wave	32	0.541	0.555	102.588	216	1.144	0.448	39.161	0.561	-0.616	-1.084	-0.17	-0.059	-0.395	0.291	0.064031656
CHEM_ID_244	beta-alanine	Nucleotide	Pyrimidine Metabolism - Uracil containing	plasma_wave_1	278	1.035	0.261	25.217	280	1.02	0.166	16.275	0.746	0.395	0.279	0.503	0.386	0.281	0.482	0.023513269
CHEM_ID_244	beta-alanine	Nucleotide	Pyrimidine Metabolism - Uracil containing	plasma_wave_2	258	1.014	0.39	38.462	266	0.996	0.318	31.928	0.732	0.333	0.208	0.449	0.244	0.126	0.356	0.051226033
CHEM_ID_244	beta-alanine	Nucleotide	Pyrimidine Metabolism - Uracil containing	plasma_inter_wave	265	1.038	0.328	31.599	546	1.008	0.252	25	0.72	0.274	0.147	0.393	0.208	0.09	0.32	0.038960395
CHEM_ID_100003271	beta-citrylglutamate	Amino Acid	Glutamate Metabolism	plasma_wave_1	278	0.982	0.433	44.094	280	1.004	0.106	10.558	0.825	0.707	0.62	0.783	0.527	0.436	0.607	0.01339164
CHEM_ID_100003271	beta-citrylglutamate	Amino Acid	Glutamate Metabolism	plasma_wave_2	277	1.068	0.452	42.322	272	0.997	0.1	10.03	0.805	0.635	0.54	0.72	0.47	0.373	0.557	0.012456845
CHEM_ID_100003271	beta-citrylglutamate	Amino Acid	Glutamate Metabolism	plasma_inter_wave	277	0.982	0.384	39.104	552	1.001	0.103	10.29	0.801	0.623	0.527	0.709	0.483	0.388	0.569	0.012917161
CHEM_ID_100003271	beta-citrylglutamate	Amino Acid	Glutamate Metabolism	csf_wave_1	33	1.004	0.344	34.263	132	0.991	0.121	12.21	0.878	0.855	0.634	0.977	0.803	0.637	0.897	0.016316414
CHEM_ID_100003271	beta-citrylglutamate	Amino Acid	Glutamate Metabolism	csf_wave_2	33	1.051	0.239	22.74	84	0.997	0.099	9.93	0.868	0.831	0.599	0.967	0.71	0.489	0.845	0.012279801
CHEM_ID_100003271	beta-citrylglutamate	Amino Acid	Glutamate Metabolism	csf_inter_wave	33	1.032	0.296	28.682	216	0.993	0.113	11.38	0.819	0.686	0.394	0.887	0.573	0.291	0.764	0.014846945
CHEM_ID_100001977	beta-cryptoxanthin	Cofactors and Vitamins	Vitamin A Metabolism	plasma_wave_1	277	1.26	1.034	82.063	280	1.021	0.135	13.222	0.845	0.768	0.69	0.836	0.698	0.632	0.754	0.018108103
CHEM_ID_100001977	beta-cryptoxanthin	Cofactors and Vitamins	Vitamin A Metabolism	plasma_wave_2	278	1.233	1.074	87.105	272	1.005	0.102	10.149	0.835	0.738	0.655	0.809	0.541	0.453	0.619	0.012667528
CHEM_ID_100001977	beta-cryptoxanthin	Cofactors and Vitamins	Vitamin A Metabolism	plasma_inter_wave	277	1.234	1.03	83.468	552	1.013	0.12	11.846	0.827	0.71	0.624	0.786	0.459	0.361	0.547	0.015671972
CHEM_ID_1442	beta-hydroxyisovalerate	Amino Acid	Leucine - Isoleucine and Valine Metabolism	plasma_wave_1	278	0.915	0.305	33.333	280	1.002	0.094	9.381	0.789	0.578	0.478	0.669	0.632	0.555	0.697	0.011307827
CHEM_ID_1442	beta-hydroxyisovalerate	Amino Acid	Leucine - Isoleucine and Valine Metabolism	plasma_wave_2	276	0.894	0.305	34.116	272	0.982	0.115	11.711	0.777	0.527	0.421	0.623	0.517	0.425	0.598	0.015432962
CHEM_ID_1442	beta-hydroxyisovalerate	Amino Acid	Leucine - Isoleucine and Valine Metabolism	plasma_inter_wave	277	0.915	0.302	33.005	552	0.992	0.105	10.585	0.779	0.537	0.432	0.632	0.508	0.415	0.59	0.013439442
CHEM_ID_1442	beta-hydroxyisovalerate	Amino Acid	Leucine - Isoleucine and Valine Metabolism	csf_wave_1	33	0.999	0.407	40.741	132	1.001	0.086	8.591	0.852	0.788	0.536	0.946	0.879	0.769	0.938	0.009909176
CHEM_ID_1442	beta-hydroxyisovalerate	Amino Acid	Leucine - Isoleucine and Valine Metabolism	csf_wave_2	33	1.024	0.356	34.766	84	0.992	0.088	8.871	0.848	0.778	0.52	0.94	0.806	0.643	0.899	0.010404901
CHEM_ID_1442	beta-hydroxyisovalerate	Amino Acid	Leucine - Isoleucine and Valine Metabolism	csf_inter_wave	33	1.028	0.419	40.759	216	0.997	0.087	8.726	0.816	0.676	0.381	0.882	0.821	0.667	0.907	0.010148186
CHEM_ID_799	betaine	Amino Acid	Glycine - Serine and Threonine Metabolism	plasma_wave_1	278	1.007	0.218	21.648	280	0.997	0.051	5.115	0.835	0.736	0.653	0.808	0.711	0.647	0.765	0.003755112
CHEM_ID_799	betaine	Amino Acid	Glycine - Serine and Threonine Metabolism	plasma_wave_2	278	0.989	0.213	21.537	271	0.999	0.047	4.705	0.829	0.718	0.633	0.793	0.688	0.62	0.745	0.00302923
CHEM_ID_799	betaine	Amino Acid	Glycine - Serine and Threonine Metabolism	plasma_inter_wave	278	0.99	0.211	21.313	551	0.998	0.049	4.91	0.814	0.67	0.579	0.751	0.693	0.627	0.75	0.003392171
CHEM_ID_799	betaine	Amino Acid	Glycine - Serine and Threonine Metabolism	csf_wave_1	33	1.018	0.243	23.87	128	1	0.074	7.4	0.864	0.819	0.58	0.961	0.816	0.659	0.904	0.007800577
CHEM_ID_799	betaine	Amino Acid	Glycine - Serine and Threonine Metabolism	csf_wave_2	33	1.049	0.197	18.78	83	1.001	0.074	7.393	0.841	0.755	0.489	0.928	0.691	0.46	0.835	0.007788184
CHEM_ID_799	betaine	Amino Acid	Glycine - Serine and Threonine Metabolism	csf_inter_wave	33	1.024	0.201	19.629	211	1	0.074	7.4	0.798	0.612	0.297	0.84	0.61	0.341	0.786	0.007800577
CHEM_ID_100002153	betonicine	Xenobiotics	Food Component/Plant	plasma_wave_1	122	1.451	3.583	246.933	267	1	0.116	11.6	0.713	0.243	0.049	0.419	0.319	0.15	0.47	0.015236443
CHEM_ID_100002153	betonicine	Xenobiotics	Food Component/Plant	plasma_wave_2	71	2.522	4.974	197.224	137	1.018	0.195	19.155	0.685	0.098	-0.175	0.344	0.088	-0.146	0.314	0.028612149
CHEM_ID_100002153	betonicine	Xenobiotics	Food Component/Plant	plasma_inter_wave	81	1.807	3.764	208.301	404	1.006	0.148	14.712	0.712	0.237	-0.004	0.452	0.424	0.228	0.587	0.020746065
CHEM_ID_100001950	bilirubin (E,E)*	Cofactors and Vitamins	Hemoglobin and Porphyrin Metabolism	plasma_wave_1	278	0.832	0.516	62.019	280	1.039	0.323	31.088	0.839	0.75	0.669	0.82	0.667	0.596	0.728	0.049738859
CHEM_ID_100001950	bilirubin (E,E)*	Cofactors and Vitamins	Hemoglobin and Porphyrin Metabolism	plasma_wave_2	278	1.179	0.625	53.011	272	1.044	0.343	32.854	0.809	0.652	0.559	0.735	0.639	0.564	0.704	0.052865464
CHEM_ID_100001950	bilirubin (E,E)*	Cofactors and Vitamins	Hemoglobin and Porphyrin Metabolism	plasma_inter_wave	278	0.98	0.564	57.551	552	1.042	0.332	31.862	0.705	0.203	0.075	0.324	0.253	0.139	0.359	0.051109183
CHEM_ID_100001951	bilirubin (E,Z or Z,E)*	Cofactors and Vitamins	Hemoglobin and Porphyrin Metabolism	plasma_wave_1	278	1.177	0.522	44.35	280	1.008	0.128	12.698	0.829	0.718	0.633	0.793	0.7	0.634	0.755	0.017180391
CHEM_ID_100001951	bilirubin (E,Z or Z,E)*	Cofactors and Vitamins	Hemoglobin and Porphyrin Metabolism	plasma_wave_2	278	1.006	0.34	33.797	272	1.001	0.14	13.986	0.791	0.586	0.486	0.676	0.614	0.535	0.682	0.019460723
CHEM_ID_100001951	bilirubin (E,Z or Z,E)*	Cofactors and Vitamins	Hemoglobin and Porphyrin Metabolism	plasma_inter_wave	278	1.093	0.458	41.903	552	1.005	0.134	13.333	0.771	0.504	0.396	0.602	0.493	0.399	0.577	0.018304623
CHEM_ID_1090	bilirubin (Z,Z)	Cofactors and Vitamins	Hemoglobin and Porphyrin Metabolism	plasma_wave_1	278	1.164	0.44	37.801	280	1.006	0.085	8.449	0.836	0.74	0.658	0.812	0.741	0.683	0.79	0.009657773
CHEM_ID_1090	bilirubin (Z,Z)	Cofactors and Vitamins	Hemoglobin and Porphyrin Metabolism	plasma_wave_2	278	1.046	0.371	35.468	272	1.007	0.105	10.427	0.827	0.711	0.625	0.786	0.738	0.68	0.788	0.013159712
CHEM_ID_1090	bilirubin (Z,Z)	Cofactors and Vitamins	Hemoglobin and Porphyrin Metabolism	plasma_inter_wave	278	1.116	0.413	37.007	552	1.007	0.095	9.434	0.806	0.641	0.546	0.725	0.653	0.58	0.716	0.011401661
CHEM_ID_1090	bilirubin (Z,Z)	Cofactors and Vitamins	Hemoglobin and Porphyrin Metabolism	csf_wave_1	32	1.221	0.771	63.145	132	1.051	0.43	40.913	0.886	0.873	0.659	0.985	0.922	0.847	0.961	0.067133474
CHEM_ID_1090	bilirubin (Z,Z)	Cofactors and Vitamins	Hemoglobin and Porphyrin Metabolism	csf_wave_2	31	1.231	0.804	65.313	84	1.014	0.307	30.276	0.853	0.79	0.527	0.95	0.851	0.714	0.925	0.048301259
CHEM_ID_1090	bilirubin (Z,Z)	Cofactors and Vitamins	Hemoglobin and Porphyrin Metabolism	csf_inter_wave	32	1.218	0.724	59.442	216	1.037	0.386	37.223	0.876	0.85	0.623	0.976	0.877	0.764	0.938	0.060600535
CHEM_ID_100022003	bilirubin degradation product, C16H18N2O5 (1)**	Partially Characterized Molecules	Partially Characterized Molecules	plasma_wave_1	278	1.193	0.726	60.855	280	0.971	0.325	33.471	0.829	0.72	0.635	0.794	0.681	0.613	0.739	0.053957828
CHEM_ID_100022003	bilirubin degradation product, C16H18N2O5 (1)**	Partially Characterized Molecules	Partially Characterized Molecules	plasma_wave_2	251	1.078	0.691	64.1	268	1.033	0.441	42.691	0.816	0.676	0.581	0.76	0.608	0.524	0.681	0.070281324
CHEM_ID_100022003	bilirubin degradation product, C16H18N2O5 (1)**	Partially Characterized Molecules	Partially Characterized Molecules	plasma_inter_wave	257	1.157	0.72	62.23	548	1.001	0.387	38.661	0.724	0.295	0.167	0.414	0.312	0.197	0.418	0.063146433
CHEM_ID_100022004	bilirubin degradation product, C16H18N2O5 (2)**	Partially Characterized Molecules	Partially Characterized Molecules	plasma_wave_1	278	1.124	0.677	60.231	280	0.983	0.346	35.198	0.833	0.732	0.648	0.805	0.693	0.626	0.749	0.057015385
CHEM_ID_100022004	bilirubin degradation product, C16H18N2O5 (2)**	Partially Characterized Molecules	Partially Characterized Molecules	plasma_wave_2	278	0.964	0.592	61.411	272	1.013	0.382	37.71	0.829	0.718	0.633	0.792	0.726	0.665	0.777	0.061462741
CHEM_ID_100022004	bilirubin degradation product, C16H18N2O5 (2)**	Partially Characterized Molecules	Partially Characterized Molecules	plasma_inter_wave	278	1.061	0.654	61.64	552	0.998	0.364	36.473	0.724	0.293	0.17	0.408	0.309	0.199	0.412	0.059272702
CHEM_ID_100022005	bilirubin degradation product, C17H18N2O4 (1)**	Partially Characterized Molecules	Partially Characterized Molecules	plasma_wave_1	278	1.028	0.555	53.988	280	0.945	0.199	21.058	0.795	0.599	0.5	0.687	0.6	0.519	0.67	0.031981304
CHEM_ID_100022005	bilirubin degradation product, C17H18N2O4 (1)**	Partially Characterized Molecules	Partially Characterized Molecules	plasma_wave_2	278	0.892	0.428	47.982	272	0.977	0.17	17.4	0.801	0.622	0.526	0.708	0.65	0.577	0.713	0.025505019
CHEM_ID_100022005	bilirubin degradation product, C17H18N2O4 (1)**	Partially Characterized Molecules	Partially Characterized Molecules	plasma_inter_wave	278	0.977	0.507	51.894	552	0.961	0.186	19.355	0.752	0.423	0.309	0.528	0.396	0.292	0.491	0.028966238
CHEM_ID_100022006	bilirubin degradation product, C17H18N2O4 (2)**	Partially Characterized Molecules	Partially Characterized Molecules	plasma_wave_1	278	1.078	0.573	53.154	280	0.956	0.202	21.13	0.803	0.628	0.533	0.714	0.621	0.543	0.688	0.032108776
CHEM_ID_100022006	bilirubin degradation product, C17H18N2O4 (2)**	Partially Characterized Molecules	Partially Characterized Molecules	plasma_wave_2	278	0.893	0.441	49.384	272	0.973	0.181	18.602	0.803	0.629	0.534	0.715	0.658	0.585	0.72	0.027633093
CHEM_ID_100022006	bilirubin degradation product, C17H18N2O4 (2)**	Partially Characterized Molecules	Partially Characterized Molecules	plasma_inter_wave	278	1	0.523	52.3	552	0.965	0.192	19.896	0.738	0.362	0.243	0.472	0.363	0.257	0.461	0.029924048
CHEM_ID_100022007	bilirubin degradation product, C17H18N2O4 (3)**	Partially Characterized Molecules	Partially Characterized Molecules	plasma_wave_1	278	1.082	0.59	54.529	280	0.958	0.214	22.338	0.806	0.641	0.547	0.725	0.619	0.54	0.686	0.034247473
CHEM_ID_100022007	bilirubin degradation product, C17H18N2O4 (3)**	Partially Characterized Molecules	Partially Characterized Molecules	plasma_wave_2	278	0.899	0.461	51.279	272	0.978	0.206	21.063	0.801	0.62	0.524	0.707	0.653	0.58	0.716	0.031990156
CHEM_ID_100022007	bilirubin degradation product, C17H18N2O4 (3)**	Partially Characterized Molecules	Partially Characterized Molecules	plasma_inter_wave	278	1.002	0.535	53.393	552	0.968	0.21	21.694	0.734	0.339	0.219	0.451	0.357	0.25	0.456	0.033107307
CHEM_ID_100022008	bilirubin degradation product, C17H20N2O5 (1)**	Partially Characterized Molecules	Partially Characterized Molecules	plasma_wave_1	277	1.219	1.011	82.937	280	1.09	0.674	61.835	0.855	0.797	0.723	0.86	0.725	0.664	0.776	0.104174707
CHEM_ID_100022008	bilirubin degradation product, C17H20N2O5 (1)**	Partially Characterized Molecules	Partially Characterized Molecules	plasma_wave_2	278	0.914	0.773	84.573	272	1.045	0.615	58.852	0.849	0.78	0.703	0.845	0.769	0.716	0.813	0.098893472
CHEM_ID_100022008	bilirubin degradation product, C17H20N2O5 (1)**	Partially Characterized Molecules	Partially Characterized Molecules	plasma_inter_wave	277	1.081	0.912	84.366	552	1.068	0.645	60.393	0.683	0.086	-0.049	0.214	0.109	-0.008	0.224	0.101621727
CHEM_ID_100022009	bilirubin degradation product, C17H20N2O5 (2)**	Partially Characterized Molecules	Partially Characterized Molecules	plasma_wave_1	278	1.163	0.936	80.482	280	1.083	0.655	60.48	0.86	0.808	0.736	0.87	0.741	0.683	0.79	0.101775756
CHEM_ID_100022009	bilirubin degradation product, C17H20N2O5 (2)**	Partially Characterized Molecules	Partially Characterized Molecules	plasma_wave_2	278	0.932	0.781	83.798	272	1.066	0.624	58.537	0.852	0.787	0.712	0.852	0.775	0.724	0.818	0.098335782
CHEM_ID_100022009	bilirubin degradation product, C17H20N2O5 (2)**	Partially Characterized Molecules	Partially Characterized Molecules	plasma_inter_wave	278	1.066	0.885	83.021	552	1.075	0.639	59.442	0.684	0.094	-0.04	0.221	0.118	0.001	0.232	0.099938034
CHEM_ID_250	biliverdin	Cofactors and Vitamins	Hemoglobin and Porphyrin Metabolism	plasma_wave_1	278	0.896	0.43	47.991	280	1.008	0.127	12.599	0.825	0.705	0.618	0.781	0.667	0.596	0.727	0.017005117
CHEM_ID_250	biliverdin	Cofactors and Vitamins	Hemoglobin and Porphyrin Metabolism	plasma_wave_2	278	1.105	0.517	46.787	272	1.016	0.138	13.583	0.797	0.606	0.508	0.694	0.549	0.461	0.626	0.018747234
CHEM_ID_250	biliverdin	Cofactors and Vitamins	Hemoglobin and Porphyrin Metabolism	plasma_inter_wave	278	0.994	0.474	47.686	552	1.012	0.133	13.142	0.782	0.548	0.444	0.642	0.528	0.438	0.608	0.017966468
CHEM_ID_100021374	branched chain 14:0 dicarboxylic acid**	Lipid	Fatty Acid - Dicarboxylate	plasma_wave_1	252	1.45	1.27	87.586	280	0.995	0.083	8.342	0.777	0.531	0.42	0.631	0.348	0.235	0.452	0.009468336
CHEM_ID_100021374	branched chain 14:0 dicarboxylic acid**	Lipid	Fatty Acid - Dicarboxylate	plasma_wave_2	260	1.154	1.06	91.854	271	1	0.09	9	0.789	0.575	0.47	0.669	0.485	0.387	0.573	0.010633288
CHEM_ID_100021374	branched chain 14:0 dicarboxylic acid**	Lipid	Fatty Acid - Dicarboxylate	plasma_inter_wave	254	1.264	1.147	90.744	551	0.997	0.087	8.726	0.776	0.524	0.413	0.624	0.363	0.251	0.465	0.010148186
CHEM_ID_100021666	branched-chain, straight-chain, or cyclopropyl 10:1 fatty acid (1)*	Partially Characterized Molecules	Partially Characterized Molecules	plasma_wave_1	243	1.142	0.634	55.517	280	1.049	0.297	28.313	0.77	0.498	0.382	0.604	0.425	0.316	0.523	0.044825877
CHEM_ID_100021666	branched-chain, straight-chain, or cyclopropyl 10:1 fatty acid (1)*	Partially Characterized Molecules	Partially Characterized Molecules	plasma_wave_2	272	1.149	0.697	60.661	272	0.998	0.211	21.142	0.806	0.638	0.543	0.724	0.547	0.458	0.625	0.032130021
CHEM_ID_100021666	branched-chain, straight-chain, or cyclopropyl 10:1 fatty acid (1)*	Partially Characterized Molecules	Partially Characterized Molecules	plasma_inter_wave	257	1.115	0.607	54.439	552	1.024	0.259	25.293	0.788	0.573	0.468	0.668	0.53	0.436	0.612	0.039479135
CHEM_ID_100021709	branched-chain, straight-chain, or cyclopropyl 12:1 fatty acid*	Partially Characterized Molecules	Partially Characterized Molecules	plasma_wave_1	278	1.119	0.66	58.981	280	1.003	0.095	9.472	0.793	0.593	0.494	0.683	0.574	0.49	0.648	0.011468938
CHEM_ID_100021709	branched-chain, straight-chain, or cyclopropyl 12:1 fatty acid*	Partially Characterized Molecules	Partially Characterized Molecules	plasma_wave_2	276	0.94	0.488	51.915	272	1	0.068	6.8	0.773	0.513	0.406	0.611	0.525	0.434	0.606	0.006738311
CHEM_ID_100021709	branched-chain, straight-chain, or cyclopropyl 12:1 fatty acid*	Partially Characterized Molecules	Partially Characterized Molecules	plasma_inter_wave	277	1.03	0.574	55.728	552	1.001	0.083	8.292	0.774	0.517	0.41	0.614	0.477	0.38	0.563	0.009379813
CHEM_ID_1143	butyrate/isobutyrate (4:0)	Lipid	Short Chain Fatty Acid	plasma_wave_1	161	1.182	1.512	127.919	251	1.104	0.592	53.623	0.752	0.425	0.274	0.562	0.668	0.573	0.746	0.08963582
CHEM_ID_1143	butyrate/isobutyrate (4:0)	Lipid	Short Chain Fatty Acid	plasma_wave_2	271	1.03	0.738	71.65	269	1.002	0.281	28.044	0.721	0.279	0.153	0.396	0.349	0.24	0.449	0.044349627
CHEM_ID_1143	butyrate/isobutyrate (4:0)	Lipid	Short Chain Fatty Acid	plasma_inter_wave	200	1.155	1.438	124.502	520	1.051	0.46	43.768	0.718	0.267	0.119	0.404	0.763	0.698	0.815	0.072188092
CHEM_ID_1143	butyrate/isobutyrate (4:0)	Lipid	Short Chain Fatty Acid	csf_wave_1	32	1.032	0.392	37.984	132	0.99	0.178	17.98	0.698	0.163	-0.247	0.51	0.341	-0.003	0.613	0.026531877
CHEM_ID_1143	butyrate/isobutyrate (4:0)	Lipid	Short Chain Fatty Acid	csf_wave_2	33	0.919	0.348	37.867	84	1.009	0.352	34.886	0.741	0.372	0.001	0.669	0.301	-0.042	0.581	0.056463007
CHEM_ID_1143	butyrate/isobutyrate (4:0)	Lipid	Short Chain Fatty Acid	csf_inter_wave	32	0.956	0.37	38.703	216	0.998	0.259	25.952	0.677	0.058	-0.366	0.424	0.074	-0.277	0.407	0.040645858
CHEM_ID_100001054	butyrylcarnitine (C4)	Lipid	Fatty Acid Metabolism (also BCAA Metabolism)	plasma_wave_1	277	1.056	0.592	56.061	280	1.004	0.09	8.964	0.876	0.85	0.785	0.904	0.781	0.731	0.823	0.010569552
CHEM_ID_100001054	butyrylcarnitine (C4)	Lipid	Fatty Acid Metabolism (also BCAA Metabolism)	plasma_wave_2	265	1.078	0.593	55.009	272	0.996	0.072	7.229	0.873	0.844	0.776	0.9	0.831	0.789	0.864	0.007497831
CHEM_ID_100001054	butyrylcarnitine (C4)	Lipid	Fatty Acid Metabolism (also BCAA Metabolism)	plasma_inter_wave	271	1.06	0.585	55.189	552	1	0.082	8.2	0.878	0.855	0.79	0.908	0.833	0.792	0.866	0.009216933
CHEM_ID_100009337	caffeic acid sulfate	Xenobiotics	Food Component/Plant	plasma_wave_1	90	1.732	6.504	375.52	239	1.001	0.245	24.476	0.762	0.468	0.268	0.641	0.026	-0.181	0.231	0.038032682
CHEM_ID_100009337	caffeic acid sulfate	Xenobiotics	Food Component/Plant	plasma_wave_2	54	1.396	2.355	168.696	143	0.988	0.214	21.66	0.671	0.021	-0.302	0.311	0.623	0.429	0.763	0.033047112
CHEM_ID_100009337	caffeic acid sulfate	Xenobiotics	Food Component/Plant	plasma_inter_wave	38	1.312	1.232	93.902	367	0.993	0.22	22.155	0.683	0.086	-0.297	0.419	0.049	-0.272	0.359	0.033923481
CHEM_ID_849	caffeine	Xenobiotics	Xanthine Metabolism	plasma_wave_1	256	1.017	1.273	125.172	280	1.002	0.076	7.585	0.816	0.675	0.58	0.758	0.48	0.38	0.569	0.008128109
CHEM_ID_849	caffeine	Xenobiotics	Xanthine Metabolism	plasma_wave_2	263	0.94	1.133	120.532	272	1.002	0.062	6.188	0.807	0.644	0.548	0.73	0.535	0.443	0.616	0.005654799
CHEM_ID_849	caffeine	Xenobiotics	Xanthine Metabolism	plasma_inter_wave	260	0.977	1.206	123.439	552	1.002	0.069	6.886	0.81	0.655	0.56	0.741	0.53	0.437	0.612	0.006890569
CHEM_ID_849	caffeine	Xenobiotics	Xanthine Metabolism	csf_wave_1	27	1.083	1.194	110.249	128	0.999	0.058	5.806	0.816	0.676	0.343	0.898	0.781	0.576	0.894	0.004978489
CHEM_ID_849	caffeine	Xenobiotics	Xanthine Metabolism	csf_wave_2	29	1.283	1.319	102.806	83	0.993	0.085	8.56	0.789	0.578	0.229	0.831	0.085	-0.285	0.433	0.009854292
CHEM_ID_849	caffeine	Xenobiotics	Xanthine Metabolism	csf_inter_wave	30	1.219	1.18	96.801	211	0.996	0.07	7.028	0.8	0.618	0.288	0.853	0.368	0.015	0.64	0.007141972
CHEM_ID_888	caprate (10:0)	Lipid	Medium Chain Fatty Acid	plasma_wave_1	278	1.041	0.771	74.063	280	1.002	0.092	9.182	0.805	0.636	0.542	0.721	0.39	0.286	0.485	0.010955509
CHEM_ID_888	caprate (10:0)	Lipid	Medium Chain Fatty Acid	plasma_wave_2	278	1.111	0.679	61.116	272	1.003	0.077	7.677	0.797	0.606	0.508	0.694	0.578	0.494	0.651	0.00829099
CHEM_ID_888	caprate (10:0)	Lipid	Medium Chain Fatty Acid	plasma_inter_wave	278	1.055	0.63	59.716	552	1.002	0.085	8.483	0.784	0.559	0.456	0.652	0.489	0.394	0.573	0.009717968
CHEM_ID_926	caproate (6:0)	Lipid	Medium Chain Fatty Acid	plasma_wave_1	277	0.987	0.754	76.393	280	1.113	0.592	53.19	0.735	0.348	0.228	0.459	0.094	-0.024	0.209	0.088869217
CHEM_ID_926	caproate (6:0)	Lipid	Medium Chain Fatty Acid	plasma_wave_2	248	0.957	0.461	48.171	253	1.042	0.222	21.305	0.726	0.302	0.172	0.423	0.394	0.284	0.494	0.032418604
CHEM_ID_926	caproate (6:0)	Lipid	Medium Chain Fatty Acid	plasma_inter_wave	249	0.973	0.545	56.012	533	1.079	0.456	42.261	0.699	0.168	0.031	0.298	0.276	0.157	0.387	0.069520033
CHEM_ID_100003260	carboxyethyl-GABA	Amino Acid	Glutamate Metabolism	plasma_wave_1	271	0.99	0.271	27.374	279	0.994	0.174	17.505	0.744	0.385	0.267	0.495	0.318	0.207	0.421	0.025690916
CHEM_ID_100003260	carboxyethyl-GABA	Amino Acid	Glutamate Metabolism	plasma_wave_2	158	1.054	0.343	32.543	181	0.999	0.217	21.722	0.699	0.17	-0.005	0.331	0.209	0.055	0.353	0.033156879
CHEM_ID_100003260	carboxyethyl-GABA	Amino Acid	Glutamate Metabolism	plasma_inter_wave	183	1.024	0.327	31.934	460	0.996	0.192	19.277	0.711	0.231	0.074	0.377	0.259	0.118	0.389	0.028828143
CHEM_ID_100003260	carboxyethyl-GABA	Amino Acid	Glutamate Metabolism	csf_wave_1	33	0.999	0.276	27.628	128	0.996	0.112	11.245	0.847	0.772	0.513	0.937	0.834	0.691	0.915	0.014607935
CHEM_ID_100003260	carboxyethyl-GABA	Amino Acid	Glutamate Metabolism	csf_wave_2	32	1.051	0.309	29.401	82	0.97	0.184	18.969	0.815	0.67	0.368	0.88	0.635	0.373	0.804	0.028282846
CHEM_ID_100003260	carboxyethyl-GABA	Amino Acid	Glutamate Metabolism	csf_inter_wave	33	1.042	0.287	27.543	210	0.985	0.144	14.619	0.801	0.622	0.311	0.847	0.566	0.281	0.759	0.020581414
CHEM_ID_100000007	carnitine	Lipid	Carnitine Metabolism	plasma_wave_1	278	1.026	0.176	17.154	280	0.997	0.053	5.316	0.813	0.665	0.573	0.746	0.631	0.555	0.697	0.004110971
CHEM_ID_100000007	carnitine	Lipid	Carnitine Metabolism	plasma_wave_2	275	1.012	0.177	17.49	268	1.001	0.085	8.492	0.773	0.512	0.405	0.61	0.49	0.394	0.574	0.009733902
CHEM_ID_100000007	carnitine	Lipid	Carnitine Metabolism	plasma_inter_wave	275	1.02	0.172	16.863	548	0.999	0.071	7.107	0.796	0.604	0.505	0.693	0.601	0.52	0.671	0.007281837
CHEM_ID_100000007	carnitine	Lipid	Carnitine Metabolism	csf_wave_1	33	0.902	0.237	26.275	128	0.997	0.085	8.526	0.868	0.831	0.599	0.967	0.787	0.612	0.889	0.009794097
CHEM_ID_100000007	carnitine	Lipid	Carnitine Metabolism	csf_wave_2	33	0.918	0.236	25.708	81	0.99	0.122	12.323	0.76	0.46	0.108	0.734	0.405	0.076	0.654	0.016516474
CHEM_ID_100000007	carnitine	Lipid	Carnitine Metabolism	csf_inter_wave	33	0.912	0.196	21.491	209	0.994	0.101	10.161	0.733	0.336	-0.04	0.642	0.496	0.189	0.715	0.012688774
CHEM_ID_100015966	carotene diol (1)	Cofactors and Vitamins	Vitamin A Metabolism	plasma_wave_1	278	1.025	0.567	55.317	280	0.994	0.103	10.362	0.846	0.77	0.692	0.837	0.709	0.646	0.763	0.013044633
CHEM_ID_100015966	carotene diol (1)	Cofactors and Vitamins	Vitamin A Metabolism	plasma_wave_2	278	1.274	1.206	94.662	272	0.998	0.073	7.315	0.857	0.802	0.728	0.864	0.762	0.708	0.807	0.007650089
CHEM_ID_100015966	carotene diol (1)	Cofactors and Vitamins	Vitamin A Metabolism	plasma_inter_wave	278	1.122	0.913	81.373	552	0.996	0.09	9.036	0.84	0.751	0.671	0.821	0.598	0.517	0.668	0.010697024
CHEM_ID_100015967	carotene diol (2)	Cofactors and Vitamins	Vitamin A Metabolism	plasma_wave_1	277	1.17	1.076	91.966	280	1.008	0.171	16.964	0.842	0.76	0.68	0.829	0.699	0.633	0.754	0.024733106
CHEM_ID_100015967	carotene diol (2)	Cofactors and Vitamins	Vitamin A Metabolism	plasma_wave_2	278	1.332	1.179	88.514	272	1.014	0.122	12.032	0.852	0.789	0.714	0.853	0.725	0.664	0.776	0.016001275
CHEM_ID_100015967	carotene diol (2)	Cofactors and Vitamins	Vitamin A Metabolism	plasma_inter_wave	278	1.239	1.153	93.059	552	1.011	0.149	14.738	0.843	0.761	0.682	0.83	0.721	0.66	0.773	0.020792097
CHEM_ID_100015968	carotene diol (3)	Cofactors and Vitamins	Vitamin A Metabolism	plasma_wave_1	268	1.15	0.712	61.913	279	1.019	0.227	22.277	0.832	0.726	0.641	0.801	0.664	0.592	0.726	0.034139476
CHEM_ID_100015968	carotene diol (3)	Cofactors and Vitamins	Vitamin A Metabolism	plasma_wave_2	257	1.196	0.819	68.478	269	1.011	0.141	13.947	0.84	0.751	0.667	0.824	0.686	0.616	0.746	0.019391675
CHEM_ID_100015968	carotene diol (3)	Cofactors and Vitamins	Vitamin A Metabolism	plasma_inter_wave	260	1.16	0.758	65.345	548	1.015	0.19	18.719	0.792	0.587	0.484	0.68	0.558	0.468	0.636	0.027840235
CHEM_ID_100001605	catechol sulfate	Xenobiotics	Benzoate Metabolism	plasma_wave_1	278	1.099	0.702	63.876	280	0.998	0.104	10.421	0.772	0.507	0.4	0.605	0.548	0.461	0.626	0.013149089
CHEM_ID_100001605	catechol sulfate	Xenobiotics	Benzoate Metabolism	plasma_wave_2	278	1.043	0.798	76.51	272	1.003	0.066	6.58	0.776	0.525	0.42	0.622	0.353	0.246	0.452	0.006348813
CHEM_ID_100001605	catechol sulfate	Xenobiotics	Benzoate Metabolism	plasma_inter_wave	278	1.06	0.674	63.585	552	1.001	0.088	8.791	0.772	0.508	0.401	0.606	0.456	0.358	0.545	0.010263265
CHEM_ID_100001605	catechol sulfate	Xenobiotics	Benzoate Metabolism	csf_wave_1	33	1.064	0.856	80.451	132	1.001	0.085	8.492	0.814	0.67	0.373	0.877	0.752	0.554	0.869	0.009733902
CHEM_ID_100001605	catechol sulfate	Xenobiotics	Benzoate Metabolism	csf_wave_2	33	1.028	0.657	63.911	84	0.993	0.109	10.977	0.802	0.626	0.315	0.849	0.561	0.274	0.756	0.014133456
CHEM_ID_100001605	catechol sulfate	Xenobiotics	Benzoate Metabolism	csf_inter_wave	33	1.047	0.781	74.594	216	0.998	0.095	9.519	0.808	0.646	0.342	0.863	0.512	0.209	0.725	0.011552148
CHEM_ID_100015744	ceramide (d18:2/24:1, d18:1/24:2)*	Lipid	Ceramides	plasma_wave_1	278	1.003	0.308	30.708	280	0.998	0.085	8.517	0.818	0.681	0.591	0.76	0.647	0.573	0.711	0.009778163
CHEM_ID_100015744	ceramide (d18:2/24:1, d18:1/24:2)*	Lipid	Ceramides	plasma_wave_2	278	1.023	0.281	27.468	272	1.001	0.055	5.495	0.79	0.581	0.481	0.672	0.616	0.538	0.684	0.004427881
CHEM_ID_100015744	ceramide (d18:2/24:1, d18:1/24:2)*	Lipid	Ceramides	plasma_inter_wave	278	1.012	0.286	28.261	552	1	0.072	7.2	0.791	0.583	0.482	0.673	0.585	0.502	0.657	0.007446488
CHEM_ID_100015835	cerotoylcarnitine (C26)*	Lipid	Fatty Acid Metabolism (Acyl Carnitine - Long Chain Saturated)	plasma_wave_1	278	1.018	0.354	34.774	280	1.006	0.094	9.344	0.853	0.791	0.716	0.855	0.77	0.717	0.814	0.011242321
CHEM_ID_100015835	cerotoylcarnitine (C26)*	Lipid	Fatty Acid Metabolism (Acyl Carnitine - Long Chain Saturated)	plasma_wave_2	278	1.064	0.351	32.989	272	0.998	0.064	6.413	0.855	0.796	0.722	0.859	0.781	0.731	0.823	0.006053149
CHEM_ID_100015835	cerotoylcarnitine (C26)*	Lipid	Fatty Acid Metabolism (Acyl Carnitine - Long Chain Saturated)	plasma_inter_wave	278	1.043	0.351	33.653	552	1.002	0.08	7.984	0.831	0.724	0.64	0.798	0.743	0.685	0.791	0.008834517
CHEM_ID_100021650	chenodeoxycholic acid sulfate (1)	Lipid	Primary Bile Acid Metabolism	plasma_wave_1	55	2.263	2.72	120.194	221	1.002	0.212	21.158	0.781	0.544	0.296	0.744	0.151	-0.117	0.398	0.032158349
CHEM_ID_100021650	chenodeoxycholic acid sulfate (1)	Lipid	Primary Bile Acid Metabolism	plasma_wave_2	51	2.427	2.753	113.432	172	1.005	0.125	12.438	0.742	0.378	0.089	0.621	0.176	-0.102	0.429	0.016720075
CHEM_ID_100021650	chenodeoxycholic acid sulfate (1)	Lipid	Primary Bile Acid Metabolism	plasma_inter_wave	42	2.402	2.237	93.131	384	1.006	0.179	17.793	0.695	0.151	-0.205	0.458	0.092	-0.214	0.382	0.026200804
CHEM_ID_100001859	chiro-inositol	Lipid	Inositol Metabolism	plasma_wave_1	53	2.698	3.596	133.284	194	1.007	0.285	28.302	0.729	0.316	0.024	0.565	0.155	-0.118	0.406	0.044806402
CHEM_ID_100001859	chiro-inositol	Lipid	Inositol Metabolism	plasma_wave_2	56	1.7	2.019	118.765	233	1.06	0.422	39.811	0.685	0.098	-0.211	0.374	-0.019	-0.278	0.243	0.065182444
CHEM_ID_100001859	chiro-inositol	Lipid	Inositol Metabolism	plasma_inter_wave	39	1.948	2.446	125.565	392	1.041	0.376	36.119	0.652	-0.082	-0.476	0.271	-0.057	-0.362	0.26	0.058645964
CHEM_ID_136	cholate	Lipid	Primary Bile Acid Metabolism	plasma_wave_1	230	1.374	2.734	198.981	280	1.008	0.092	9.127	0.763	0.469	0.347	0.58	0.236	0.11	0.354	0.010858134
CHEM_ID_136	cholate	Lipid	Primary Bile Acid Metabolism	plasma_wave_2	254	1.031	1.942	188.361	272	0.998	0.084	8.417	0.775	0.523	0.412	0.623	0.256	0.138	0.367	0.009601119
CHEM_ID_136	cholate	Lipid	Primary Bile Acid Metabolism	plasma_inter_wave	242	1.254	2.309	184.131	552	1.003	0.088	8.774	0.767	0.486	0.369	0.593	0.406	0.295	0.506	0.010233168
CHEM_ID_266	cholesterol	Lipid	Sterol	plasma_wave_1	278	1.074	0.251	23.371	280	1.006	0.117	11.63	0.814	0.668	0.577	0.749	0.556	0.47	0.633	0.015289556
CHEM_ID_266	cholesterol	Lipid	Sterol	plasma_wave_2	278	1.002	0.2	19.96	272	0.999	0.08	8.008	0.796	0.603	0.505	0.692	0.537	0.448	0.615	0.008877007
CHEM_ID_266	cholesterol	Lipid	Sterol	plasma_inter_wave	278	1.037	0.231	22.276	552	1.002	0.101	10.08	0.771	0.503	0.396	0.602	0.411	0.309	0.504	0.012545368
CHEM_ID_266	cholesterol	Lipid	Sterol	csf_wave_1	33	0.934	0.246	26.338	132	1.617	2.797	172.975	0.877	0.852	0.63	0.976	0.824	0.674	0.909	0.300941876
CHEM_ID_266	cholesterol	Lipid	Sterol	csf_wave_2	32	0.986	0.225	22.819	83	1.029	0.296	28.766	0.8	0.62	0.302	0.848	0.537	0.237	0.743	0.045627888
CHEM_ID_266	cholesterol	Lipid	Sterol	csf_inter_wave	32	0.978	0.231	23.62	215	1.39	2.215	159.353	0.799	0.616	0.297	0.846	0.561	0.269	0.759	0.276824885
CHEM_ID_100001606	cholesterol sulfate	Lipid	Sterol	plasma_wave_1	278	1.088	0.34	31.25	280	1.003	0.143	14.257	0.817	0.679	0.589	0.759	0.62	0.542	0.687	0.019940513
CHEM_ID_100001606	cholesterol sulfate	Lipid	Sterol	plasma_wave_2	278	0.96	0.243	25.312	272	1.005	0.056	5.572	0.839	0.748	0.667	0.819	0.726	0.666	0.778	0.004564205
CHEM_ID_100001606	cholesterol sulfate	Lipid	Sterol	plasma_inter_wave	278	1.03	0.303	29.417	552	1.004	0.109	10.857	0.771	0.505	0.398	0.603	0.507	0.414	0.589	0.013921003
CHEM_ID_100020549	cholic acid glucuronide	Lipid	Primary Bile Acid Metabolism	plasma_wave_1	140	2.102	2.11	100.381	273	1.007	0.126	12.512	0.778	0.532	0.381	0.664	0.404	0.255	0.533	0.016851088
CHEM_ID_100020549	cholic acid glucuronide	Lipid	Primary Bile Acid Metabolism	plasma_wave_2	166	1.625	1.888	116.185	268	1.002	0.085	8.483	0.806	0.64	0.516	0.747	0.448	0.318	0.562	0.009717968
CHEM_ID_100020549	cholic acid glucuronide	Lipid	Primary Bile Acid Metabolism	plasma_inter_wave	139	2.08	2.225	106.971	537	1.005	0.108	10.746	0.782	0.55	0.4	0.68	0.473	0.333	0.592	0.013724483
CHEM_ID_1256	choline	Lipid	Phospholipid Metabolism	plasma_wave_1	278	1.004	0.175	17.43	280	1	0.052	5.2	0.782	0.549	0.446	0.643	0.532	0.442	0.611	0.0039056
CHEM_ID_1256	choline	Lipid	Phospholipid Metabolism	plasma_wave_2	278	0.988	0.172	17.409	272	0.995	0.064	6.432	0.764	0.474	0.364	0.575	0.474	0.378	0.561	0.006086787
CHEM_ID_1256	choline	Lipid	Phospholipid Metabolism	plasma_inter_wave	278	0.994	0.169	17.002	552	0.998	0.059	5.912	0.768	0.493	0.384	0.592	0.487	0.392	0.572	0.005166156
CHEM_ID_1256	choline	Lipid	Phospholipid Metabolism	csf_wave_1	33	1.017	0.254	24.975	128	0.999	0.058	5.806	0.885	0.872	0.661	0.983	0.817	0.661	0.905	0.004978489
CHEM_ID_1256	choline	Lipid	Phospholipid Metabolism	csf_wave_2	33	1.03	0.205	19.903	83	0.992	0.088	8.871	0.826	0.708	0.424	0.901	0.665	0.421	0.819	0.010404901
CHEM_ID_1256	choline	Lipid	Phospholipid Metabolism	csf_inter_wave	33	1.024	0.227	22.168	211	0.996	0.071	7.129	0.807	0.643	0.338	0.861	0.586	0.308	0.772	0.007320787
CHEM_ID_267	choline phosphate	Lipid	Phospholipid Metabolism	plasma_wave_1	273	0.939	0.381	40.575	280	1	0.14	14	0.804	0.633	0.537	0.718	0.433	0.332	0.525	0.019485509
CHEM_ID_267	choline phosphate	Lipid	Phospholipid Metabolism	plasma_wave_2	278	1.029	0.336	32.653	272	1.003	0.079	7.876	0.746	0.398	0.282	0.505	0.248	0.134	0.355	0.008643309
CHEM_ID_267	choline phosphate	Lipid	Phospholipid Metabolism	plasma_inter_wave	277	0.947	0.348	36.748	552	1.002	0.114	11.377	0.748	0.406	0.291	0.513	0.303	0.192	0.406	0.014841634
CHEM_ID_267	choline phosphate	Lipid	Phospholipid Metabolism	csf_wave_1	32	0.967	0.424	43.847	125	0.99	0.263	26.566	0.796	0.605	0.282	0.838	0.679	0.437	0.829	0.041732911
CHEM_ID_267	choline phosphate	Lipid	Phospholipid Metabolism	csf_wave_2	33	0.981	0.339	34.557	83	0.993	0.077	7.754	0.892	0.886	0.683	0.988	0.919	0.843	0.959	0.008427314
CHEM_ID_267	choline phosphate	Lipid	Phospholipid Metabolism	csf_inter_wave	32	0.961	0.372	38.71	208	0.991	0.209	21.09	0.819	0.684	0.386	0.889	0.757	0.559	0.874	0.032037958
CHEM_ID_100002253	cinnamoylglycine	Xenobiotics	Food Component/Plant	plasma_wave_1	253	1.706	1.577	92.438	280	0.994	0.075	7.545	0.8	0.617	0.515	0.708	0.52	0.424	0.605	0.008057292
CHEM_ID_100002253	cinnamoylglycine	Xenobiotics	Food Component/Plant	plasma_wave_2	253	1.629	1.521	93.37	272	0.999	0.065	6.507	0.824	0.701	0.609	0.781	0.684	0.612	0.744	0.00621957
CHEM_ID_100002253	cinnamoylglycine	Xenobiotics	Food Component/Plant	plasma_inter_wave	253	1.694	1.565	92.385	552	0.996	0.07	7.028	0.811	0.657	0.559	0.743	0.585	0.497	0.66	0.007141972
CHEM_ID_100021727	cis-3,4-methyleneheptanoate	Lipid	Fatty Acid - Branched	plasma_wave_1	278	1.147	0.744	64.865	280	1.021	0.196	19.197	0.78	0.541	0.436	0.635	0.502	0.408	0.585	0.028686507
CHEM_ID_100021727	cis-3,4-methyleneheptanoate	Lipid	Fatty Acid - Branched	plasma_wave_2	273	1.033	0.559	54.114	272	1.002	0.127	12.675	0.766	0.485	0.375	0.586	0.395	0.29	0.491	0.01713967
CHEM_ID_100021727	cis-3,4-methyleneheptanoate	Lipid	Fatty Acid - Branched	plasma_inter_wave	274	1.094	0.634	57.952	552	1.012	0.166	16.403	0.774	0.516	0.409	0.614	0.488	0.393	0.573	0.023739886
CHEM_ID_100021728	cis-3,4-methyleneheptanoylcarnitine	Lipid	Fatty Acid Metabolism (Acyl Carnitine - Medium Chain)	plasma_wave_1	278	0.963	0.502	52.129	280	1.001	0.1	9.99	0.791	0.584	0.484	0.675	0.512	0.42	0.594	0.012386028
CHEM_ID_100021728	cis-3,4-methyleneheptanoylcarnitine	Lipid	Fatty Acid Metabolism (Acyl Carnitine - Medium Chain)	plasma_wave_2	278	0.984	0.474	48.171	272	1.006	0.104	10.338	0.777	0.529	0.423	0.625	0.464	0.366	0.551	0.013002142
CHEM_ID_100021728	cis-3,4-methyleneheptanoylcarnitine	Lipid	Fatty Acid Metabolism (Acyl Carnitine - Medium Chain)	plasma_inter_wave	278	0.972	0.472	48.56	552	1.004	0.102	10.159	0.786	0.563	0.461	0.656	0.491	0.396	0.575	0.012685233
CHEM_ID_100021992	cis-3,4-methyleneheptanoylglycine	Lipid	Fatty Acid Metabolism (Acyl Glycine)	plasma_wave_1	272	1.176	0.699	59.439	280	1.002	0.09	8.982	0.802	0.626	0.529	0.713	0.6	0.518	0.671	0.01060142
CHEM_ID_100021992	cis-3,4-methyleneheptanoylglycine	Lipid	Fatty Acid Metabolism (Acyl Glycine)	plasma_wave_2	274	1.105	0.601	54.389	271	1.011	0.087	8.605	0.777	0.53	0.424	0.626	0.467	0.369	0.554	0.009933962
CHEM_ID_100021992	cis-3,4-methyleneheptanoylglycine	Lipid	Fatty Acid Metabolism (Acyl Glycine)	plasma_inter_wave	273	1.142	0.646	56.567	551	1.007	0.088	8.739	0.784	0.558	0.455	0.652	0.5	0.406	0.584	0.010171202
CHEM_ID_100002796	cis-4-decenoate (10:1n6)*	Lipid	Medium Chain Fatty Acid	plasma_wave_1	275	1.06	1.34	126.415	280	1.005	0.113	11.244	0.815	0.673	0.582	0.754	0.57	0.485	0.645	0.014606165
CHEM_ID_100002796	cis-4-decenoate (10:1n6)*	Lipid	Medium Chain Fatty Acid	plasma_wave_2	278	1.031	0.979	94.956	272	1.006	0.101	10.04	0.811	0.658	0.566	0.74	0.624	0.546	0.691	0.01247455
CHEM_ID_100002796	cis-4-decenoate (10:1n6)*	Lipid	Medium Chain Fatty Acid	plasma_inter_wave	277	1.026	1.134	110.526	552	1.006	0.107	10.636	0.811	0.657	0.565	0.74	0.483	0.388	0.569	0.013529735
CHEM_ID_100002259	cis-4-decenoylcarnitine (C10:1)	Lipid	Fatty Acid Metabolism (Acyl Carnitine - Monounsaturated)	plasma_wave_1	278	0.963	0.669	69.47	280	1.009	0.133	13.181	0.809	0.652	0.559	0.735	0.569	0.484	0.644	0.018035515
CHEM_ID_100002259	cis-4-decenoylcarnitine (C10:1)	Lipid	Fatty Acid Metabolism (Acyl Carnitine - Monounsaturated)	plasma_wave_2	278	0.965	0.647	67.047	272	0.996	0.104	10.442	0.779	0.539	0.435	0.634	0.596	0.514	0.667	0.013186268
CHEM_ID_100002259	cis-4-decenoylcarnitine (C10:1)	Lipid	Fatty Acid Metabolism (Acyl Carnitine - Monounsaturated)	plasma_inter_wave	278	0.94	0.582	61.915	552	1.002	0.12	11.976	0.777	0.53	0.425	0.626	0.605	0.525	0.674	0.01590213
CHEM_ID_100000998	citramalate	Amino Acid	Glutamate Metabolism	csf_wave_1	32	1.021	0.429	42.018	124	1.02	0.432	42.353	0.736	0.35	-0.03	0.657	0.077	-0.274	0.41	0.069682913
CHEM_ID_100000998	citramalate	Amino Acid	Glutamate Metabolism	csf_wave_2	33	1.015	0.317	31.232	82	0.993	0.137	13.797	0.723	0.287	-0.098	0.604	0.045	-0.298	0.378	0.019126109
CHEM_ID_100000998	citramalate	Amino Acid	Glutamate Metabolism	csf_inter_wave	33	0.986	0.372	37.728	206	1.009	0.346	34.291	0.67	0.021	-0.401	0.388	-0.029	-0.364	0.313	0.055409592
CHEM_ID_1124	citrate	Energy	TCA Cycle	plasma_wave_1	278	0.984	0.138	14.024	280	0.991	0.061	6.155	0.79	0.581	0.48	0.671	0.603	0.523	0.673	0.005596374
CHEM_ID_1124	citrate	Energy	TCA Cycle	plasma_wave_2	278	1.009	0.129	12.785	272	0.996	0.038	3.815	0.789	0.578	0.477	0.669	0.547	0.459	0.624	0.001453535
CHEM_ID_1124	citrate	Energy	TCA Cycle	plasma_inter_wave	278	0.996	0.13	13.052	552	0.994	0.051	5.131	0.766	0.485	0.376	0.585	0.465	0.368	0.553	0.003783439
CHEM_ID_1124	citrate	Energy	TCA Cycle	csf_wave_1	33	1.102	0.218	19.782	132	0.996	0.054	5.422	0.823	0.698	0.411	0.895	0.644	0.39	0.806	0.004298639
CHEM_ID_1124	citrate	Energy	TCA Cycle	csf_wave_2	33	1.06	0.186	17.547	84	0.993	0.056	5.639	0.904	0.91	0.724	0.995	0.885	0.78	0.941	0.004682825
CHEM_ID_1124	citrate	Energy	TCA Cycle	csf_inter_wave	33	1.081	0.213	19.704	216	0.995	0.055	5.528	0.824	0.702	0.415	0.897	0.64	0.385	0.804	0.004486306
CHEM_ID_391	citrulline	Amino Acid	Urea cycle; Arginine and Proline Metabolism	plasma_wave_1	278	1.05	0.209	19.905	280	0.998	0.092	9.218	0.808	0.647	0.553	0.73	0.676	0.607	0.735	0.011019245
CHEM_ID_391	citrulline	Amino Acid	Urea cycle; Arginine and Proline Metabolism	plasma_wave_2	278	1.058	0.206	19.471	272	0.998	0.051	5.11	0.835	0.739	0.656	0.81	0.696	0.63	0.752	0.00374626
CHEM_ID_391	citrulline	Amino Acid	Urea cycle; Arginine and Proline Metabolism	plasma_inter_wave	278	1.048	0.214	20.42	552	0.998	0.075	7.515	0.811	0.658	0.566	0.74	0.672	0.602	0.732	0.008004178
CHEM_ID_391	citrulline	Amino Acid	Urea cycle; Arginine and Proline Metabolism	csf_wave_1	33	0.985	0.274	27.817	128	1.007	0.103	10.228	0.873	0.843	0.616	0.972	0.813	0.654	0.903	0.012807393
CHEM_ID_391	citrulline	Amino Acid	Urea cycle; Arginine and Proline Metabolism	csf_wave_2	33	0.974	0.232	23.819	83	0.996	0.077	7.731	0.844	0.764	0.501	0.933	0.771	0.585	0.88	0.008386594
CHEM_ID_391	citrulline	Amino Acid	Urea cycle; Arginine and Proline Metabolism	csf_inter_wave	33	0.981	0.241	24.567	211	1.003	0.093	9.272	0.849	0.78	0.524	0.942	0.795	0.625	0.893	0.011114849
CHEM_ID_272	corticosterone	Lipid	Corticosteroids	plasma_wave_1	89	1.944	1.454	74.794	144	1.016	0.176	17.323	0.747	0.399	0.188	0.583	0.32	0.121	0.495	0.025368695
CHEM_ID_272	corticosterone	Lipid	Corticosteroids	plasma_wave_2	204	1.444	1.817	125.831	235	1	0.123	12.3	0.755	0.438	0.306	0.559	0.074	-0.064	0.209	0.016475754
CHEM_ID_272	corticosterone	Lipid	Corticosteroids	plasma_inter_wave	95	1.705	1.273	74.663	371	1.007	0.147	14.598	0.701	0.182	-0.044	0.388	0.113	-0.09	0.306	0.020544235
CHEM_ID_356	cortisol	Lipid	Corticosteroids	plasma_wave_1	278	1.136	0.414	36.444	280	0.996	0.046	4.618	0.761	0.463	0.352	0.565	0.385	0.28	0.481	0.002875201
CHEM_ID_356	cortisol	Lipid	Corticosteroids	plasma_wave_2	276	1.059	0.369	34.844	272	1.005	0.072	7.164	0.777	0.528	0.422	0.624	0.472	0.375	0.559	0.007382752
CHEM_ID_356	cortisol	Lipid	Corticosteroids	plasma_inter_wave	277	1.107	0.401	36.224	552	1	0.06	6	0.749	0.408	0.293	0.515	0.322	0.213	0.424	0.005321955
CHEM_ID_273	cortisone	Lipid	Corticosteroids	plasma_wave_1	278	1.14	0.314	27.544	280	1	0.064	6.4	0.742	0.379	0.262	0.488	0.366	0.26	0.464	0.006030133
CHEM_ID_273	cortisone	Lipid	Corticosteroids	plasma_wave_2	270	1.003	0.219	21.834	272	0.993	0.078	7.855	0.791	0.583	0.481	0.675	0.502	0.407	0.586	0.008606129
CHEM_ID_273	cortisone	Lipid	Corticosteroids	plasma_inter_wave	273	1.074	0.28	26.071	552	0.996	0.071	7.129	0.727	0.308	0.185	0.423	0.311	0.2	0.415	0.007320787
CHEM_ID_100015971	cortolone glucuronide (1)	Lipid	Corticosteroids	plasma_wave_1	276	1.026	0.393	38.304	280	0.999	0.081	8.108	0.832	0.727	0.643	0.801	0.711	0.648	0.765	0.009054052
CHEM_ID_100015971	cortolone glucuronide (1)	Lipid	Corticosteroids	plasma_wave_2	273	0.962	0.331	34.407	272	0.998	0.062	6.212	0.859	0.808	0.735	0.869	0.745	0.687	0.794	0.005697289
CHEM_ID_100015971	cortolone glucuronide (1)	Lipid	Corticosteroids	plasma_inter_wave	276	0.994	0.366	36.821	552	0.999	0.072	7.207	0.813	0.664	0.572	0.746	0.651	0.577	0.714	0.007458881
CHEM_ID_1221	creatine	Amino Acid	Creatine Metabolism	plasma_wave_1	278	1.059	0.427	40.321	280	1.008	0.077	7.639	0.853	0.789	0.714	0.853	0.744	0.687	0.793	0.008223713
CHEM_ID_1221	creatine	Amino Acid	Creatine Metabolism	plasma_wave_2	278	1.117	0.565	50.582	272	1.026	0.171	16.667	0.835	0.737	0.655	0.809	0.608	0.528	0.677	0.024207284
CHEM_ID_1221	creatine	Amino Acid	Creatine Metabolism	plasma_inter_wave	278	1.103	0.502	45.512	552	1.017	0.132	12.979	0.836	0.741	0.659	0.812	0.638	0.563	0.703	0.017677885
CHEM_ID_1221	creatine	Amino Acid	Creatine Metabolism	csf_wave_1	33	0.996	0.14	14.056	128	1.004	0.083	8.267	0.796	0.605	0.288	0.836	0.645	0.392	0.807	0.009335552
CHEM_ID_1221	creatine	Amino Acid	Creatine Metabolism	csf_wave_2	33	1.004	0.191	19.024	83	0.987	0.134	13.576	0.737	0.354	-0.019	0.655	0.203	-0.145	0.507	0.018734841
CHEM_ID_1221	creatine	Amino Acid	Creatine Metabolism	csf_inter_wave	33	0.997	0.142	14.243	211	0.998	0.106	10.621	0.765	0.48	0.132	0.749	0.542	0.249	0.744	0.013503178
CHEM_ID_275	creatinine	Amino Acid	Creatine Metabolism	plasma_wave_1	278	0.967	0.148	15.305	280	0.998	0.062	6.212	0.859	0.806	0.734	0.868	0.789	0.74	0.829	0.005697289
CHEM_ID_275	creatinine	Amino Acid	Creatine Metabolism	plasma_wave_2	278	0.948	0.17	17.932	272	0.995	0.085	8.543	0.855	0.796	0.722	0.859	0.713	0.65	0.766	0.009824195
CHEM_ID_275	creatinine	Amino Acid	Creatine Metabolism	plasma_inter_wave	278	0.958	0.161	16.806	552	0.997	0.074	7.422	0.821	0.693	0.605	0.771	0.701	0.636	0.756	0.007839527
CHEM_ID_275	creatinine	Amino Acid	Creatine Metabolism	csf_wave_1	33	0.982	0.15	15.275	128	1.001	0.067	6.693	0.868	0.831	0.599	0.967	0.8	0.633	0.896	0.006548873
CHEM_ID_275	creatinine	Amino Acid	Creatine Metabolism	csf_wave_2	33	1.007	0.132	13.108	83	0.996	0.078	7.831	0.79	0.579	0.256	0.819	0.477	0.165	0.702	0.008563639
CHEM_ID_275	creatinine	Amino Acid	Creatine Metabolism	csf_inter_wave	33	1.004	0.129	12.849	211	0.999	0.072	7.207	0.802	0.626	0.315	0.849	0.571	0.289	0.763	0.007458881
CHEM_ID_1224	cys-gly, oxidized	Amino Acid	Glutathione Metabolism	plasma_wave_1	237	1.133	0.431	38.041	247	0.998	0.12	12.024	0.797	0.608	0.502	0.703	0.581	0.49	0.659	0.015987111
CHEM_ID_1224	cys-gly, oxidized	Amino Acid	Glutathione Metabolism	plasma_wave_2	278	1.039	0.377	36.285	272	0.997	0.065	6.52	0.798	0.612	0.515	0.699	0.69	0.623	0.747	0.006242586
CHEM_ID_1224	cys-gly, oxidized	Amino Acid	Glutathione Metabolism	plasma_inter_wave	239	1.133	0.413	36.452	519	0.998	0.095	9.519	0.819	0.685	0.588	0.77	0.732	0.667	0.786	0.011552148
CHEM_ID_1224	cys-gly, oxidized	Amino Acid	Glutathione Metabolism	csf_wave_1	33	1.056	0.376	35.606	132	1	0.105	10.5	0.806	0.639	0.333	0.858	0.624	0.361	0.795	0.013288954
CHEM_ID_1224	cys-gly, oxidized	Amino Acid	Glutathione Metabolism	csf_wave_2	33	1.15	0.364	31.652	84	1.005	0.102	10.149	0.846	0.769	0.509	0.936	0.783	0.605	0.887	0.012667528
CHEM_ID_1224	cys-gly, oxidized	Amino Acid	Glutathione Metabolism	csf_inter_wave	33	1.114	0.362	32.496	216	1.002	0.104	10.379	0.813	0.666	0.368	0.875	0.7	0.473	0.84	0.01307473
CHEM_ID_310	cystathionine	Amino Acid	Methionine - Cysteine - SAM and Taurine Metabolism	plasma_wave_1	251	1.051	1.705	162.226	278	0.998	0.167	16.733	0.777	0.528	0.417	0.629	0.416	0.308	0.513	0.024324133
CHEM_ID_310	cystathionine	Amino Acid	Methionine - Cysteine - SAM and Taurine Metabolism	plasma_wave_2	205	1.188	1.445	121.633	228	1.009	0.149	14.767	0.769	0.498	0.371	0.612	0.592	0.495	0.674	0.02084344
CHEM_ID_310	cystathionine	Amino Acid	Methionine - Cysteine - SAM and Taurine Metabolism	plasma_inter_wave	210	1.116	1.51	135.305	506	1.003	0.159	15.852	0.763	0.47	0.342	0.586	0.472	0.36	0.571	0.022764372
CHEM_ID_800	cysteine	Amino Acid	Methionine - Cysteine - SAM and Taurine Metabolism	plasma_wave_1	278	1.033	0.307	29.719	280	1.017	0.299	29.4	0.807	0.644	0.55	0.728	0.595	0.513	0.666	0.04675035
CHEM_ID_800	cysteine	Amino Acid	Methionine - Cysteine - SAM and Taurine Metabolism	plasma_wave_2	277	0.98	0.207	21.122	272	1.009	0.132	13.082	0.785	0.563	0.46	0.655	0.516	0.424	0.597	0.017860241
CHEM_ID_800	cysteine	Amino Acid	Methionine - Cysteine - SAM and Taurine Metabolism	plasma_inter_wave	277	0.98	0.241	24.592	552	1.013	0.232	22.902	0.7	0.174	0.043	0.296	0.188	0.071	0.299	0.035246003
CHEM_ID_800	cysteine	Amino Acid	Methionine - Cysteine - SAM and Taurine Metabolism	csf_wave_1	33	1.015	0.315	31.034	128	1.006	0.146	14.513	0.848	0.778	0.52	0.94	0.822	0.67	0.908	0.020393747
CHEM_ID_800	cysteine	Amino Acid	Methionine - Cysteine - SAM and Taurine Metabolism	csf_wave_2	31	1.02	0.199	19.51	80	1.019	0.228	22.375	0.711	0.23	-0.179	0.568	0.002	-0.348	0.351	0.034312979
CHEM_ID_800	cysteine	Amino Acid	Methionine - Cysteine - SAM and Taurine Metabolism	csf_inter_wave	31	1.036	0.261	25.193	208	1.011	0.182	18.002	0.722	0.282	-0.118	0.609	0.335	-0.017	0.612	0.026570827
CHEM_ID_100000808	cysteine s-sulfate	Amino Acid	Methionine - Cysteine - SAM and Taurine Metabolism	plasma_wave_1	278	0.929	0.459	49.408	280	1.005	0.101	10.05	0.758	0.448	0.337	0.552	0.457	0.359	0.545	0.012492254
CHEM_ID_100000808	cysteine s-sulfate	Amino Acid	Methionine - Cysteine - SAM and Taurine Metabolism	plasma_wave_2	277	0.785	0.365	46.497	272	1.004	0.095	9.462	0.758	0.449	0.337	0.553	0.424	0.322	0.516	0.011451233
CHEM_ID_100000808	cysteine s-sulfate	Amino Acid	Methionine - Cysteine - SAM and Taurine Metabolism	plasma_inter_wave	277	0.843	0.398	47.212	552	1.004	0.098	9.761	0.77	0.502	0.394	0.6	0.485	0.389	0.57	0.011980596
CHEM_ID_100002113	cysteine sulfinic acid	Amino Acid	Methionine - Cysteine - SAM and Taurine Metabolism	plasma_wave_1	139	0.966	0.381	39.441	192	1.016	0.249	24.508	0.766	0.484	0.327	0.623	0.487	0.349	0.604	0.038089337
CHEM_ID_100002113	cysteine sulfinic acid	Amino Acid	Methionine - Cysteine - SAM and Taurine Metabolism	plasma_wave_2	199	1.014	0.304	29.98	213	1.009	0.224	22.2	0.736	0.351	0.209	0.481	0.373	0.247	0.486	0.034003151
CHEM_ID_100002113	cysteine sulfinic acid	Amino Acid	Methionine - Cysteine - SAM and Taurine Metabolism	plasma_inter_wave	118	0.996	0.314	31.526	405	1.012	0.236	23.32	0.653	-0.073	-0.293	0.133	-0.007	-0.187	0.173	0.035986049
CHEM_ID_100001437	cysteine-glutathione disulfide	Amino Acid	Glutathione Metabolism	plasma_wave_1	272	2.439	1.372	56.253	278	1.025	0.278	27.122	0.816	0.676	0.584	0.757	0.623	0.544	0.691	0.042717278
CHEM_ID_100001437	cysteine-glutathione disulfide	Amino Acid	Glutathione Metabolism	plasma_wave_2	250	1.878	1.034	55.059	247	1.014	0.216	21.302	0.812	0.662	0.565	0.748	0.636	0.556	0.705	0.032413292
CHEM_ID_100001437	cysteine-glutathione disulfide	Amino Acid	Glutathione Metabolism	plasma_inter_wave	255	2.206	1.248	56.573	525	1.02	0.25	24.51	0.768	0.493	0.38	0.597	0.448	0.345	0.541	0.038092878
CHEM_ID_278	cysteinylglycine	Amino Acid	Glutathione Metabolism	plasma_wave_1	273	1.203	0.609	50.623	278	1.021	0.456	44.662	0.81	0.655	0.561	0.738	0.683	0.614	0.741	0.073770869
CHEM_ID_278	cysteinylglycine	Amino Acid	Glutathione Metabolism	plasma_wave_2	271	1.013	0.397	39.191	271	1.015	0.208	20.493	0.789	0.576	0.473	0.668	0.611	0.53	0.68	0.030981003
CHEM_ID_278	cysteinylglycine	Amino Acid	Glutathione Metabolism	plasma_inter_wave	272	1.106	0.523	47.288	549	1.018	0.355	34.872	0.738	0.361	0.242	0.473	0.378	0.271	0.475	0.05643822
CHEM_ID_278	cysteinylglycine	Amino Acid	Glutathione Metabolism	csf_wave_1	28	1.067	0.481	45.08	115	1.025	0.263	25.659	0.824	0.702	0.387	0.91	0.703	0.452	0.851	0.040127118
CHEM_ID_278	cysteinylglycine	Amino Acid	Glutathione Metabolism	csf_wave_2	31	0.927	0.31	33.441	81	1.014	0.214	21.105	0.691	0.131	-0.291	0.49	0.268	-0.09	0.564	0.032064515
CHEM_ID_278	cysteinylglycine	Amino Acid	Glutathione Metabolism	csf_inter_wave	29	1.007	0.431	42.8	196	1.02	0.244	23.922	0.757	0.447	0.064	0.741	0.322	-0.044	0.612	0.037051856
CHEM_ID_100002466	cysteinylglycine disulfide*	Amino Acid	Glutathione Metabolism	plasma_wave_1	278	1.088	0.287	26.379	280	0.997	0.079	7.924	0.757	0.444	0.332	0.548	0.414	0.312	0.507	0.00872829
CHEM_ID_100002466	cysteinylglycine disulfide*	Amino Acid	Glutathione Metabolism	plasma_wave_2	278	1.063	0.238	22.389	272	0.999	0.069	6.907	0.791	0.585	0.485	0.675	0.552	0.465	0.629	0.006927748
CHEM_ID_100002466	cysteinylglycine disulfide*	Amino Acid	Glutathione Metabolism	plasma_inter_wave	278	1.115	0.233	20.897	552	0.998	0.075	7.515	0.757	0.446	0.334	0.549	0.559	0.472	0.634	0.008004178
CHEM_ID_100002466	cysteinylglycine disulfide*	Amino Acid	Glutathione Metabolism	csf_wave_1	33	0.97	0.263	27.113	128	0.997	0.146	14.644	0.798	0.612	0.297	0.84	0.589	0.312	0.773	0.020625675
CHEM_ID_100002466	cysteinylglycine disulfide*	Amino Acid	Glutathione Metabolism	csf_wave_2	33	1.038	0.241	23.218	83	0.998	0.09	9.018	0.848	0.778	0.52	0.94	0.686	0.453	0.832	0.010665156
CHEM_ID_100002466	cysteinylglycine disulfide*	Amino Acid	Glutathione Metabolism	csf_inter_wave	33	0.999	0.227	22.723	211	0.997	0.127	12.738	0.811	0.656	0.355	0.869	0.681	0.445	0.829	0.017251208
CHEM_ID_279	cystine	Amino Acid	Methionine - Cysteine - SAM and Taurine Metabolism	plasma_wave_1	278	1.089	0.414	38.017	280	1.035	0.243	23.478	0.745	0.391	0.275	0.499	0.34	0.232	0.44	0.036265779
CHEM_ID_279	cystine	Amino Acid	Methionine - Cysteine - SAM and Taurine Metabolism	plasma_wave_2	277	1.141	0.605	53.024	271	1.046	0.416	39.771	0.764	0.477	0.367	0.578	0.026	-0.092	0.143	0.065111627
CHEM_ID_279	cystine	Amino Acid	Methionine - Cysteine - SAM and Taurine Metabolism	plasma_inter_wave	277	1.151	0.418	36.316	551	1.041	0.339	32.565	0.751	0.419	0.305	0.525	0.258	0.144	0.364	0.052353806
CHEM_ID_827	cytidine	Nucleotide	Pyrimidine Metabolism - Cytidine containing	plasma_wave_1	260	1.296	1.132	87.346	276	1.047	0.266	25.406	0.785	0.562	0.456	0.657	0.199	0.079	0.313	0.039679196
CHEM_ID_827	cytidine	Nucleotide	Pyrimidine Metabolism - Cytidine containing	plasma_wave_2	77	1.488	1.817	122.11	77	1.003	0.156	15.553	0.765	0.478	0.261	0.662	0.072	-0.153	0.29	0.022235009
CHEM_ID_827	cytidine	Nucleotide	Pyrimidine Metabolism - Cytidine containing	plasma_inter_wave	91	1.339	1.205	89.993	353	1.038	0.246	23.699	0.712	0.237	0.011	0.441	-0.066	-0.267	0.141	0.036657047
CHEM_ID_827	cytidine	Nucleotide	Pyrimidine Metabolism - Cytidine containing	csf_wave_1	33	0.988	0.183	18.522	128	1.003	0.092	9.172	0.795	0.598	0.279	0.831	0.504	0.199	0.72	0.010937804
CHEM_ID_827	cytidine	Nucleotide	Pyrimidine Metabolism - Cytidine containing	csf_wave_2	33	1.02	0.187	18.333	83	1	0.124	12.4	0.772	0.508	0.166	0.769	0.381	0.049	0.638	0.016652798
CHEM_ID_827	cytidine	Nucleotide	Pyrimidine Metabolism - Cytidine containing	csf_inter_wave	33	1.021	0.19	18.609	211	1.002	0.105	10.479	0.756	0.439	0.083	0.719	0.463	0.147	0.693	0.013251775
CHEM_ID_881	cytosine	Nucleotide	Pyrimidine Metabolism - Cytidine containing	plasma_wave_1	53	1.667	1.654	99.22	209	1.02	0.254	24.902	0.705	0.203	-0.104	0.471	0.037	-0.233	0.302	0.038786892
CHEM_ID_881	cytosine	Nucleotide	Pyrimidine Metabolism - Cytidine containing	plasma_wave_2	69	1.543	1.984	128.581	145	0.964	0.252	26.141	0.697	0.16	-0.111	0.402	0.152	-0.086	0.374	0.040980472
CHEM_ID_881	cytosine	Nucleotide	Pyrimidine Metabolism - Cytidine containing	plasma_inter_wave	45	1.526	1.472	96.461	362	0.996	0.253	25.402	0.677	0.057	-0.295	0.369	-0.05	-0.336	0.244	0.039672114
CHEM_ID_100021711	decadienedioic acid (C10:2-DC)**	Lipid	Fatty Acid - Dicarboxylate	plasma_wave_1	269	1.165	0.809	69.442	280	1.007	0.099	9.831	0.838	0.746	0.664	0.818	0.628	0.55	0.695	0.012104527
CHEM_ID_100021711	decadienedioic acid (C10:2-DC)**	Lipid	Fatty Acid - Dicarboxylate	plasma_wave_2	263	1.195	0.809	67.699	272	0.996	0.075	7.53	0.834	0.734	0.649	0.808	0.635	0.557	0.702	0.008030735
CHEM_ID_100021711	decadienedioic acid (C10:2-DC)**	Lipid	Fatty Acid - Dicarboxylate	plasma_inter_wave	261	1.168	0.725	62.072	552	1.002	0.088	8.782	0.829	0.717	0.629	0.794	0.643	0.566	0.709	0.010247331
CHEM_ID_100001251	decanoylcarnitine (C10)	Lipid	Fatty Acid Metabolism (Acyl Carnitine - Medium Chain)	plasma_wave_1	278	0.992	1.257	126.714	280	1.024	0.173	16.895	0.797	0.608	0.51	0.696	0.453	0.354	0.541	0.024610945
CHEM_ID_100001251	decanoylcarnitine (C10)	Lipid	Fatty Acid Metabolism (Acyl Carnitine - Medium Chain)	plasma_wave_2	278	0.974	0.948	97.331	272	1.004	0.101	10.06	0.783	0.555	0.452	0.648	0.613	0.534	0.682	0.012509959
CHEM_ID_100001251	decanoylcarnitine (C10)	Lipid	Fatty Acid Metabolism (Acyl Carnitine - Medium Chain)	plasma_inter_wave	278	0.943	0.916	97.137	552	1.014	0.142	14.004	0.78	0.542	0.438	0.636	0.658	0.586	0.72	0.019492591
CHEM_ID_100000792	dehydroepiandrosterone sulfate (DHEA-S)	Lipid	Androgenic Steroids	plasma_wave_1	277	1.157	0.704	60.847	280	0.996	0.058	5.823	0.9	0.902	0.848	0.945	0.867	0.834	0.893	0.005008587
CHEM_ID_100000792	dehydroepiandrosterone sulfate (DHEA-S)	Lipid	Androgenic Steroids	plasma_wave_2	277	0.86	0.565	65.698	272	0.994	0.061	6.137	0.911	0.922	0.873	0.959	0.843	0.806	0.874	0.005564506
CHEM_ID_100000792	dehydroepiandrosterone sulfate (DHEA-S)	Lipid	Androgenic Steroids	plasma_inter_wave	277	1.006	0.657	65.308	552	0.995	0.06	6.03	0.869	0.832	0.764	0.889	0.81	0.765	0.847	0.005375069
CHEM_ID_100001662	deoxycarnitine	Lipid	Carnitine Metabolism	plasma_wave_1	278	1.022	0.226	22.114	280	0.998	0.069	6.914	0.844	0.764	0.686	0.833	0.733	0.674	0.783	0.006940141
CHEM_ID_100001662	deoxycarnitine	Lipid	Carnitine Metabolism	plasma_wave_2	278	1.01	0.229	22.673	272	0.997	0.071	7.121	0.828	0.715	0.63	0.79	0.714	0.651	0.767	0.007306623
CHEM_ID_100001662	deoxycarnitine	Lipid	Carnitine Metabolism	plasma_inter_wave	278	1.019	0.229	22.473	552	0.998	0.07	7.014	0.829	0.719	0.634	0.794	0.718	0.656	0.77	0.007117186
CHEM_ID_100001662	deoxycarnitine	Lipid	Carnitine Metabolism	csf_wave_1	32	0.904	0.267	29.535	128	1.017	0.161	15.831	0.784	0.558	0.223	0.807	0.576	0.289	0.768	0.022727192
CHEM_ID_100001662	deoxycarnitine	Lipid	Carnitine Metabolism	csf_wave_2	33	0.856	0.219	25.584	83	1	0.11	11	0.799	0.615	0.302	0.843	0.556	0.268	0.753	0.014174176
CHEM_ID_100001662	deoxycarnitine	Lipid	Carnitine Metabolism	csf_inter_wave	33	0.881	0.229	25.993	211	1.01	0.143	14.158	0.755	0.435	0.078	0.716	0.485	0.174	0.707	0.019765239
CHEM_ID_100021712	deoxycholic acid 12-sulfate*	Lipid	Secondary Bile Acid Metabolism	plasma_wave_1	231	1.079	1.337	123.911	280	0.988	0.104	10.526	0.774	0.517	0.4	0.623	0.439	0.329	0.537	0.013334986
CHEM_ID_100021712	deoxycholic acid 12-sulfate*	Lipid	Secondary Bile Acid Metabolism	plasma_wave_2	225	0.957	1.147	119.854	270	0.998	0.11	11.022	0.795	0.598	0.488	0.696	0.586	0.493	0.666	0.014213126
CHEM_ID_100021712	deoxycholic acid 12-sulfate*	Lipid	Secondary Bile Acid Metabolism	plasma_inter_wave	222	1.052	1.302	123.764	550	0.993	0.107	10.775	0.773	0.512	0.392	0.62	0.498	0.392	0.591	0.013775826
CHEM_ID_100020550	deoxycholic acid glucuronide	Lipid	Secondary Bile Acid Metabolism	plasma_wave_1	262	0.964	0.949	98.444	280	0.995	0.071	7.136	0.853	0.79	0.713	0.856	0.673	0.6	0.734	0.00733318
CHEM_ID_100020550	deoxycholic acid glucuronide	Lipid	Secondary Bile Acid Metabolism	plasma_wave_2	276	0.946	1.127	119.133	272	1	0.062	6.2	0.878	0.855	0.791	0.908	0.596	0.515	0.667	0.005676044
CHEM_ID_100020550	deoxycholic acid glucuronide	Lipid	Secondary Bile Acid Metabolism	plasma_inter_wave	265	0.971	1.052	108.342	552	0.998	0.067	6.713	0.864	0.82	0.747	0.88	0.641	0.564	0.706	0.006584282
CHEM_ID_100003700	diglycerol	Xenobiotics	Chemical	csf_wave_1	33	0.946	0.388	41.015	128	1.02	0.187	18.333	0.814	0.67	0.373	0.877	0.489	0.18	0.71	0.027156844
CHEM_ID_100003700	diglycerol	Xenobiotics	Chemical	csf_wave_2	33	0.994	0.474	47.686	83	0.996	0.195	19.578	0.73	0.323	-0.056	0.632	0.121	-0.227	0.442	0.029361047
CHEM_ID_100003700	diglycerol	Xenobiotics	Chemical	csf_inter_wave	33	0.975	0.453	46.462	211	1.011	0.19	18.793	0.798	0.612	0.297	0.84	0.425	0.101	0.668	0.027971248
CHEM_ID_1231	dihomo-linoleate (20:2n6)	Lipid	Long Chain Polyunsaturated Fatty Acid (n3 and n6)	plasma_wave_1	278	1.136	0.594	52.289	280	1.069	0.329	30.776	0.76	0.457	0.346	0.56	0.305	0.194	0.408	0.049186481
CHEM_ID_1231	dihomo-linoleate (20:2n6)	Lipid	Long Chain Polyunsaturated Fatty Acid (n3 and n6)	plasma_wave_2	278	1.091	0.555	50.871	272	1.008	0.212	21.032	0.766	0.483	0.374	0.583	0.536	0.446	0.614	0.031935273
CHEM_ID_1231	dihomo-linoleate (20:2n6)	Lipid	Long Chain Polyunsaturated Fatty Acid (n3 and n6)	plasma_inter_wave	278	1.106	0.513	46.383	552	1.039	0.279	26.853	0.749	0.411	0.296	0.517	0.381	0.275	0.477	0.042241028
CHEM_ID_100001739	dihomo-linolenate (20:3n3 or n6)	Lipid	Long Chain Polyunsaturated Fatty Acid (n3 and n6)	plasma_wave_1	278	1.238	0.521	42.084	280	1.053	0.275	26.116	0.784	0.555	0.452	0.648	0.44	0.34	0.53	0.040936211
CHEM_ID_100001739	dihomo-linolenate (20:3n3 or n6)	Lipid	Long Chain Polyunsaturated Fatty Acid (n3 and n6)	plasma_wave_2	277	1.126	0.422	37.478	271	1.008	0.216	21.429	0.779	0.538	0.434	0.633	0.58	0.497	0.654	0.032638139
CHEM_ID_100001739	dihomo-linolenate (20:3n3 or n6)	Lipid	Long Chain Polyunsaturated Fatty Acid (n3 and n6)	plasma_inter_wave	278	1.168	0.456	39.041	551	1.031	0.248	24.054	0.748	0.403	0.288	0.51	0.301	0.19	0.404	0.037285555
CHEM_ID_100009335	dihomo-linolenoyl-choline	Lipid	Fatty Acid Metabolism (Acyl Choline)	plasma_wave_1	242	2.279	1.618	70.996	236	1.052	0.437	41.54	0.737	0.354	0.226	0.473	0.36	0.246	0.465	0.068243542
CHEM_ID_100009335	dihomo-linolenoyl-choline	Lipid	Fatty Acid Metabolism (Acyl Choline)	plasma_wave_2	255	1.535	0.78	50.814	263	1.009	0.172	17.047	0.744	0.385	0.263	0.498	0.466	0.364	0.557	0.024880052
CHEM_ID_100009335	dihomo-linolenoyl-choline	Lipid	Fatty Acid Metabolism (Acyl Choline)	plasma_inter_wave	239	1.883	1.238	65.746	499	1.029	0.326	31.681	0.721	0.28	0.146	0.404	0.282	0.161	0.395	0.050788733
CHEM_ID_100015840	dihomo-linolenoylcarnitine (C20:3n3 or 6)*	Lipid	Fatty Acid Metabolism (Acyl Carnitine - Polyunsaturated)	plasma_wave_1	277	1.049	0.408	38.894	280	1.007	0.11	10.924	0.847	0.773	0.695	0.84	0.784	0.734	0.825	0.014039623
CHEM_ID_100015840	dihomo-linolenoylcarnitine (C20:3n3 or 6)*	Lipid	Fatty Acid Metabolism (Acyl Carnitine - Polyunsaturated)	plasma_wave_2	278	0.971	0.316	32.544	272	1.002	0.067	6.687	0.822	0.696	0.608	0.774	0.659	0.586	0.72	0.00653825
CHEM_ID_100015840	dihomo-linolenoylcarnitine (C20:3n3 or 6)*	Lipid	Fatty Acid Metabolism (Acyl Carnitine - Polyunsaturated)	plasma_inter_wave	277	1.009	0.363	35.976	552	1.005	0.091	9.055	0.81	0.655	0.562	0.737	0.636	0.56	0.701	0.010730662
CHEM_ID_100015839	dihomo-linoleoylcarnitine (C20:2)*	Lipid	Fatty Acid Metabolism (Acyl Carnitine - Polyunsaturated)	plasma_wave_1	273	1.012	0.359	35.474	280	0.999	0.129	12.913	0.785	0.562	0.459	0.656	0.607	0.526	0.677	0.017561036
CHEM_ID_100015839	dihomo-linoleoylcarnitine (C20:2)*	Lipid	Fatty Acid Metabolism (Acyl Carnitine - Polyunsaturated)	plasma_wave_2	278	0.991	0.32	32.291	272	0.997	0.085	8.526	0.794	0.597	0.499	0.686	0.585	0.502	0.657	0.009794097
CHEM_ID_100015839	dihomo-linoleoylcarnitine (C20:2)*	Lipid	Fatty Acid Metabolism (Acyl Carnitine - Polyunsaturated)	plasma_inter_wave	275	1.009	0.338	33.499	552	0.998	0.11	11.022	0.788	0.574	0.472	0.666	0.547	0.459	0.625	0.014213126
CHEM_ID_100020822	dihydrocaffeate sulfate (2)	Xenobiotics	Food Component/Plant	plasma_wave_1	34	2.964	5.149	173.718	105	0.985	0.258	26.193	0.763	0.47	0.127	0.738	-0.001	-0.335	0.333	0.041072535
CHEM_ID_100020822	dihydrocaffeate sulfate (2)	Xenobiotics	Food Component/Plant	plasma_wave_2	84	2.655	3.901	146.93	223	1.033	0.26	25.169	0.758	0.451	0.241	0.633	0.246	0.034	0.436	0.0392596
CHEM_ID_100020822	dihydrocaffeate sulfate (2)	Xenobiotics	Food Component/Plant	plasma_inter_wave	36	3.668	6.922	188.713	285	1.021	0.269	26.347	0.714	0.247	-0.126	0.559	0.041	-0.287	0.361	0.041345184
CHEM_ID_923	dihydroorotate	Nucleotide	Pyrimidine Metabolism - Orotate containing	plasma_wave_1	276	1.351	0.597	44.189	280	1.016	0.161	15.846	0.822	0.694	0.606	0.772	0.66	0.587	0.721	0.022753749
CHEM_ID_923	dihydroorotate	Nucleotide	Pyrimidine Metabolism - Orotate containing	plasma_wave_2	268	1.004	0.469	46.713	272	1.016	0.149	14.665	0.789	0.577	0.474	0.67	0.604	0.522	0.675	0.020662854
CHEM_ID_923	dihydroorotate	Nucleotide	Pyrimidine Metabolism - Orotate containing	plasma_inter_wave	276	1.206	0.551	45.688	552	1.016	0.155	15.256	0.774	0.517	0.411	0.615	0.568	0.482	0.643	0.021709187
CHEM_ID_100004284	dimethyl sulfone	Xenobiotics	Chemical	plasma_wave_1	256	1.379	3.621	262.582	279	1.093	0.497	45.471	0.785	0.561	0.454	0.657	0.359	0.248	0.461	0.075203158
CHEM_ID_100004284	dimethyl sulfone	Xenobiotics	Chemical	plasma_wave_2	278	1.272	4.499	353.695	272	1.031	0.271	26.285	0.778	0.533	0.428	0.628	0.763	0.709	0.808	0.041235416
CHEM_ID_100004284	dimethyl sulfone	Xenobiotics	Chemical	plasma_inter_wave	263	1.256	3.406	271.178	551	1.062	0.402	37.853	0.728	0.315	0.19	0.431	0.485	0.387	0.572	0.061715915
CHEM_ID_100004284	dimethyl sulfone	Xenobiotics	Chemical	csf_wave_1	30	1.145	3.044	265.852	124	1.049	0.298	28.408	0.837	0.743	0.455	0.928	0.064	-0.298	0.409	0.044994069
CHEM_ID_100004284	dimethyl sulfone	Xenobiotics	Chemical	csf_wave_2	33	1.151	1.611	139.965	83	1.057	0.429	40.587	0.717	0.26	-0.13	0.582	0.334	-0.006	0.604	0.066556309
CHEM_ID_100004284	dimethyl sulfone	Xenobiotics	Chemical	csf_inter_wave	31	1.085	1.661	153.088	207	1.052	0.355	33.745	0.64	-0.15	-0.602	0.255	0.082	-0.275	0.42	0.05444293
CHEM_ID_100001549	dimethyl sulfoxide (DMSO)	Xenobiotics	Chemical	plasma_wave_1	249	1.085	0.627	57.788	261	1.003	0.154	15.354	0.793	0.591	0.485	0.685	0.469	0.366	0.56	0.02188269
CHEM_ID_100001549	dimethyl sulfoxide (DMSO)	Xenobiotics	Chemical	plasma_wave_2	278	0.988	0.33	33.401	271	1.015	0.161	15.862	0.762	0.466	0.356	0.568	0.427	0.326	0.519	0.022782076
CHEM_ID_100001549	dimethyl sulfoxide (DMSO)	Xenobiotics	Chemical	plasma_inter_wave	255	1.005	0.428	42.587	532	1.009	0.158	15.659	0.738	0.359	0.235	0.474	0.326	0.212	0.431	0.022422676
CHEM_ID_100001810	dimethylarginine (SDMA + ADMA)	Amino Acid	Urea cycle; Arginine and Proline Metabolism	plasma_wave_1	278	1.05	0.375	35.714	280	1.017	0.242	23.795	0.81	0.655	0.562	0.737	0.828	0.787	0.862	0.03682701
CHEM_ID_100001810	dimethylarginine (SDMA + ADMA)	Amino Acid	Urea cycle; Arginine and Proline Metabolism	plasma_wave_2	278	1.011	0.13	12.859	272	0.997	0.053	5.316	0.804	0.634	0.54	0.719	0.609	0.529	0.678	0.004110971
CHEM_ID_100001810	dimethylarginine (SDMA + ADMA)	Amino Acid	Urea cycle; Arginine and Proline Metabolism	plasma_inter_wave	278	1.024	0.267	26.074	552	1.007	0.176	17.478	0.774	0.516	0.41	0.613	0.1	-0.018	0.215	0.025643114
CHEM_ID_100001810	dimethylarginine (SDMA + ADMA)	Amino Acid	Urea cycle; Arginine and Proline Metabolism	csf_wave_1	33	0.942	0.203	21.55	128	0.986	0.133	13.489	0.809	0.65	0.347	0.865	0.416	0.09	0.662	0.018580812
CHEM_ID_100001810	dimethylarginine (SDMA + ADMA)	Amino Acid	Urea cycle; Arginine and Proline Metabolism	csf_wave_2	33	1.034	0.144	13.926	83	0.988	0.086	8.704	0.811	0.656	0.355	0.869	0.627	0.367	0.797	0.010109236
CHEM_ID_100001810	dimethylarginine (SDMA + ADMA)	Amino Acid	Urea cycle; Arginine and Proline Metabolism	csf_inter_wave	33	0.998	0.181	18.136	211	0.987	0.116	11.753	0.724	0.296	-0.087	0.611	0.362	0.026	0.624	0.015507321
CHEM_ID_806	dimethylglycine	Amino Acid	Glycine - Serine and Threonine Metabolism	plasma_wave_1	278	1.155	3.294	285.195	280	1.003	0.061	6.082	0.833	0.732	0.649	0.805	0.975	0.969	0.98	0.005467132
CHEM_ID_806	dimethylglycine	Amino Acid	Glycine - Serine and Threonine Metabolism	plasma_wave_2	278	1.134	2.918	257.319	272	1.002	0.048	4.79	0.85	0.783	0.707	0.848	0.996	0.995	0.997	0.003179718
CHEM_ID_806	dimethylglycine	Amino Acid	Glycine - Serine and Threonine Metabolism	plasma_inter_wave	278	1.151	3.334	289.661	552	1.003	0.055	5.484	0.85	0.782	0.706	0.847	0.981	0.976	0.985	0.004408406
CHEM_ID_806	dimethylglycine	Amino Acid	Glycine - Serine and Threonine Metabolism	csf_wave_1	32	0.999	0.435	43.544	128	1.018	0.15	14.735	0.805	0.638	0.326	0.86	0.635	0.373	0.804	0.020786785
CHEM_ID_806	dimethylglycine	Amino Acid	Glycine - Serine and Threonine Metabolism	csf_wave_2	33	0.984	0.42	42.683	82	1.009	0.12	11.893	0.86	0.809	0.566	0.956	0.81	0.649	0.901	0.015755183
CHEM_ID_806	dimethylglycine	Amino Acid	Glycine - Serine and Threonine Metabolism	csf_inter_wave	32	0.97	0.377	38.866	210	1.015	0.139	13.695	0.858	0.804	0.553	0.955	0.753	0.551	0.871	0.018945523
CHEM_ID_100004251	dimethylmalonic acid	Lipid	Fatty Acid - Dicarboxylate	csf_wave_1	22	1.009	0.43	42.616	125	1.029	0.261	25.364	0.777	0.529	0.103	0.831	0.697	0.398	0.862	0.039604837
CHEM_ID_100004251	dimethylmalonic acid	Lipid	Fatty Acid - Dicarboxylate	csf_wave_2	25	1.031	0.395	38.312	66	1.054	0.219	20.778	0.698	0.167	-0.304	0.555	0.468	0.097	0.725	0.03148558
CHEM_ID_100004251	dimethylmalonic acid	Lipid	Fatty Acid - Dicarboxylate	csf_inter_wave	21	1.047	0.453	43.266	191	1.038	0.247	23.796	0.717	0.259	-0.245	0.655	0.409	-0.017	0.709	0.03682878
CHEM_ID_100001182	docosadienoate (22:2n6)	Lipid	Long Chain Polyunsaturated Fatty Acid (n3 and n6)	plasma_wave_1	278	1.067	0.503	47.142	280	1.061	0.302	28.464	0.767	0.488	0.379	0.588	0.342	0.233	0.441	0.045093214
CHEM_ID_100001182	docosadienoate (22:2n6)	Lipid	Long Chain Polyunsaturated Fatty Acid (n3 and n6)	plasma_wave_2	278	1.059	0.51	48.159	272	1.004	0.207	20.618	0.78	0.54	0.435	0.634	0.614	0.536	0.683	0.031202309
CHEM_ID_100001182	docosadienoate (22:2n6)	Lipid	Long Chain Polyunsaturated Fatty Acid (n3 and n6)	plasma_inter_wave	278	1.058	0.463	43.762	552	1.033	0.261	25.266	0.75	0.415	0.3	0.521	0.381	0.276	0.477	0.039431333
CHEM_ID_100002952	docosadioate (C22-DC)	Lipid	Fatty Acid - Dicarboxylate	plasma_wave_1	277	1.023	0.528	51.613	280	0.985	0.194	19.695	0.715	0.249	0.123	0.367	0.188	0.072	0.299	0.029568189
CHEM_ID_100002952	docosadioate (C22-DC)	Lipid	Fatty Acid - Dicarboxylate	plasma_wave_2	273	0.939	0.564	60.064	272	0.973	0.194	19.938	0.715	0.249	0.122	0.368	0.088	-0.031	0.204	0.029998407
CHEM_ID_100002952	docosadioate (C22-DC)	Lipid	Fatty Acid - Dicarboxylate	plasma_inter_wave	273	1.014	0.613	60.454	552	0.979	0.194	19.816	0.704	0.196	0.066	0.318	0.013	-0.105	0.132	0.029782412
CHEM_ID_100000665	docosahexaenoate (DHA; 22:6n3)	Lipid	Long Chain Polyunsaturated Fatty Acid (n3 and n6)	plasma_wave_1	278	1.416	0.887	62.641	280	1.065	0.32	30.047	0.816	0.677	0.586	0.757	0.595	0.513	0.666	0.047895827
CHEM_ID_100000665	docosahexaenoate (DHA; 22:6n3)	Lipid	Long Chain Polyunsaturated Fatty Acid (n3 and n6)	plasma_wave_2	278	1.232	0.826	67.045	272	1.002	0.215	21.457	0.811	0.658	0.565	0.74	0.671	0.601	0.731	0.032687711
CHEM_ID_100000665	docosahexaenoate (DHA; 22:6n3)	Lipid	Long Chain Polyunsaturated Fatty Acid (n3 and n6)	plasma_inter_wave	278	1.322	0.856	64.75	552	1.034	0.275	26.596	0.803	0.628	0.532	0.713	0.584	0.501	0.656	0.041786024
CHEM_ID_100009333	docosahexaenoylcholine	Lipid	Fatty Acid Metabolism (Acyl Choline)	plasma_wave_1	253	2.359	1.977	83.807	266	1.061	0.351	33.082	0.785	0.561	0.453	0.658	0.59	0.504	0.665	0.053269125
CHEM_ID_100009333	docosahexaenoylcholine	Lipid	Fatty Acid Metabolism (Acyl Choline)	plasma_wave_2	245	1.659	0.993	59.855	256	1.023	0.187	18.28	0.797	0.609	0.504	0.702	0.601	0.515	0.675	0.02706301
CHEM_ID_100009333	docosahexaenoylcholine	Lipid	Fatty Acid Metabolism (Acyl Choline)	plasma_inter_wave	237	2.039	1.663	81.56	522	1.042	0.283	27.159	0.779	0.536	0.423	0.639	0.43	0.32	0.528	0.042782784
CHEM_ID_100001181	docosapentaenoate (n3 DPA; 22:5n3)	Lipid	Long Chain Polyunsaturated Fatty Acid (n3 and n6)	plasma_wave_1	278	1.349	0.889	65.901	280	1.037	0.322	31.051	0.799	0.613	0.516	0.701	0.484	0.388	0.569	0.049673353
CHEM_ID_100001181	docosapentaenoate (n3 DPA; 22:5n3)	Lipid	Long Chain Polyunsaturated Fatty Acid (n3 and n6)	plasma_wave_2	276	1.249	0.751	60.128	271	1.016	0.234	23.031	0.786	0.565	0.462	0.657	0.531	0.441	0.611	0.035474391
CHEM_ID_100001181	docosapentaenoate (n3 DPA; 22:5n3)	Lipid	Long Chain Polyunsaturated Fatty Acid (n3 and n6)	plasma_inter_wave	277	1.266	0.755	59.637	551	1.027	0.282	27.459	0.771	0.505	0.397	0.603	0.475	0.378	0.561	0.043313917
CHEM_ID_100001580	docosapentaenoate (n6 DPA; 22:5n6)	Lipid	Long Chain Polyunsaturated Fatty Acid (n3 and n6)	plasma_wave_1	251	1.158	0.576	49.741	278	1.046	0.235	22.467	0.8	0.619	0.517	0.71	0.486	0.386	0.575	0.03447586
CHEM_ID_100001580	docosapentaenoate (n6 DPA; 22:5n6)	Lipid	Long Chain Polyunsaturated Fatty Acid (n3 and n6)	plasma_wave_2	249	1.122	0.515	45.9	265	1.005	0.189	18.806	0.805	0.636	0.536	0.725	0.681	0.608	0.742	0.027994264
CHEM_ID_100001580	docosapentaenoate (n6 DPA; 22:5n6)	Lipid	Long Chain Polyunsaturated Fatty Acid (n3 and n6)	plasma_inter_wave	248	1.142	0.518	45.359	543	1.026	0.215	20.955	0.777	0.53	0.419	0.632	0.43	0.323	0.526	0.031798948
CHEM_ID_100020478	dodecadienoate (12:2)*	Lipid	Fatty Acid - Dicarboxylate	plasma_wave_1	278	1.065	0.429	40.282	280	1.011	0.093	9.199	0.794	0.597	0.498	0.686	0.614	0.536	0.683	0.010985606
CHEM_ID_100020478	dodecadienoate (12:2)*	Lipid	Fatty Acid - Dicarboxylate	plasma_wave_2	278	1.009	0.389	38.553	272	0.999	0.062	6.206	0.779	0.536	0.431	0.631	0.53	0.44	0.61	0.005686667
CHEM_ID_100020478	dodecadienoate (12:2)*	Lipid	Fatty Acid - Dicarboxylate	plasma_inter_wave	278	1.034	0.402	38.878	552	1.005	0.08	7.96	0.78	0.54	0.436	0.635	0.533	0.443	0.612	0.008792026
CHEM_ID_100001102	dodecanedioate (C12-DC)	Lipid	Fatty Acid - Dicarboxylate	plasma_wave_1	269	1.024	0.722	70.508	280	0.999	0.097	9.71	0.777	0.531	0.424	0.628	0.466	0.367	0.554	0.011890303
CHEM_ID_100001102	dodecanedioate (C12-DC)	Lipid	Fatty Acid - Dicarboxylate	plasma_wave_2	262	1.182	1.565	132.403	269	1.006	0.118	11.73	0.768	0.491	0.379	0.593	0.141	0.02	0.257	0.015466601
CHEM_ID_100001102	dodecanedioate (C12-DC)	Lipid	Fatty Acid - Dicarboxylate	plasma_inter_wave	261	1.036	0.636	61.39	549	1.002	0.108	10.778	0.761	0.464	0.35	0.569	0.431	0.327	0.525	0.013781138
CHEM_ID_100006361	dopamine 3-O-sulfate	Amino Acid	Tyrosine Metabolism	plasma_wave_1	278	0.692	0.457	66.04	280	0.998	0.099	9.92	0.788	0.573	0.472	0.665	0.21	0.095	0.32	0.012262097
CHEM_ID_100006361	dopamine 3-O-sulfate	Amino Acid	Tyrosine Metabolism	plasma_wave_2	278	0.642	0.308	47.975	272	0.999	0.074	7.407	0.792	0.588	0.488	0.678	0.334	0.225	0.434	0.00781297
CHEM_ID_100006361	dopamine 3-O-sulfate	Amino Acid	Tyrosine Metabolism	plasma_inter_wave	278	0.662	0.405	61.178	552	0.998	0.087	8.717	0.78	0.541	0.437	0.636	0.23	0.115	0.338	0.010132252
CHEM_ID_100006361	dopamine 3-O-sulfate	Amino Acid	Tyrosine Metabolism	csf_wave_1	33	1.027	0.732	71.276	132	0.995	0.096	9.648	0.757	0.443	0.088	0.722	0.361	0.025	0.623	0.011780536
CHEM_ID_100006361	dopamine 3-O-sulfate	Amino Acid	Tyrosine Metabolism	csf_wave_2	27	1.386	1.233	88.961	84	0.996	0.141	14.157	0.795	0.599	0.241	0.852	0.32	-0.061	0.62	0.019763469
CHEM_ID_100006361	dopamine 3-O-sulfate	Amino Acid	Tyrosine Metabolism	csf_inter_wave	31	1.214	0.893	73.558	216	0.995	0.115	11.558	0.791	0.586	0.252	0.829	0.317	-0.036	0.6	0.015162084
CHEM_ID_100001635	ectoine	Xenobiotics	Chemical	plasma_wave_1	251	1.332	1.713	128.604	280	1.007	0.178	17.676	0.713	0.238	0.105	0.363	0.105	-0.019	0.226	0.025993662
CHEM_ID_100001635	ectoine	Xenobiotics	Chemical	plasma_wave_2	209	1.463	1.68	114.833	234	1.032	0.29	28.101	0.724	0.294	0.152	0.426	0.121	-0.015	0.252	0.044450543
CHEM_ID_100001635	ectoine	Xenobiotics	Chemical	plasma_inter_wave	214	1.417	1.775	125.265	514	1.018	0.236	23.183	0.704	0.195	0.048	0.333	0.255	0.126	0.376	0.035743498
CHEM_ID_100002951	eicosanedioate (C20-DC)	Lipid	Fatty Acid - Dicarboxylate	plasma_wave_1	278	1.076	0.476	44.238	280	0.994	0.096	9.658	0.731	0.33	0.209	0.442	0.266	0.153	0.371	0.01179824
CHEM_ID_100002951	eicosanedioate (C20-DC)	Lipid	Fatty Acid - Dicarboxylate	plasma_wave_2	278	1.029	0.527	51.215	272	0.993	0.103	10.373	0.736	0.35	0.23	0.461	0.197	0.081	0.307	0.013064108
CHEM_ID_100002951	eicosanedioate (C20-DC)	Lipid	Fatty Acid - Dicarboxylate	plasma_inter_wave	278	1.067	0.516	48.36	552	0.994	0.1	10.06	0.715	0.252	0.127	0.37	0.161	0.044	0.273	0.012509959
CHEM_ID_2050	eicosapentaenoate (EPA; 20:5n3)	Lipid	Long Chain Polyunsaturated Fatty Acid (n3 and n6)	plasma_wave_1	278	1.411	1.204	85.33	280	1.077	0.339	31.476	0.807	0.645	0.551	0.728	0.608	0.529	0.678	0.050425792
CHEM_ID_2050	eicosapentaenoate (EPA; 20:5n3)	Lipid	Long Chain Polyunsaturated Fatty Acid (n3 and n6)	plasma_wave_2	277	1.213	1.074	88.541	272	0.998	0.197	19.739	0.814	0.667	0.576	0.749	0.575	0.491	0.649	0.029646088
CHEM_ID_2050	eicosapentaenoate (EPA; 20:5n3)	Lipid	Long Chain Polyunsaturated Fatty Acid (n3 and n6)	plasma_inter_wave	277	1.283	1.144	89.166	552	1.038	0.281	27.071	0.804	0.632	0.537	0.718	0.556	0.469	0.632	0.042626985
CHEM_ID_100021105	eicosenedioate (C20:1-DC)*	Lipid	Fatty Acid - Dicarboxylate	plasma_wave_1	265	0.913	0.51	55.86	279	0.985	0.12	12.183	0.788	0.573	0.47	0.667	0.518	0.424	0.601	0.016268612
CHEM_ID_100021105	eicosenedioate (C20:1-DC)*	Lipid	Fatty Acid - Dicarboxylate	plasma_wave_2	260	1.001	0.666	66.533	271	1.008	0.196	19.444	0.791	0.586	0.482	0.679	0.437	0.333	0.53	0.029123807
CHEM_ID_100021105	eicosenedioate (C20:1-DC)*	Lipid	Fatty Acid - Dicarboxylate	plasma_inter_wave	259	0.942	0.562	59.66	550	0.997	0.162	16.249	0.774	0.518	0.408	0.619	0.417	0.311	0.512	0.023467238
CHEM_ID_100001335	eicosenoate (20:1)	Lipid	Long Chain Monounsaturated Fatty Acid	plasma_wave_1	278	1.079	0.553	51.251	280	1.063	0.316	29.727	0.751	0.42	0.306	0.526	0.289	0.177	0.393	0.047329285
CHEM_ID_100001335	eicosenoate (20:1)	Lipid	Long Chain Monounsaturated Fatty Acid	plasma_wave_2	278	1.15	0.642	55.826	272	1.012	0.214	21.146	0.762	0.465	0.355	0.567	0.534	0.444	0.613	0.032137103
CHEM_ID_100001335	eicosenoate (20:1)	Lipid	Long Chain Monounsaturated Fatty Acid	plasma_inter_wave	278	1.107	0.54	48.78	552	1.038	0.271	26.108	0.755	0.436	0.323	0.54	0.396	0.292	0.491	0.040922047
CHEM_ID_100015838	eicosenoylcarnitine (C20:1)*	Lipid	Fatty Acid Metabolism (Acyl Carnitine - Monounsaturated)	plasma_wave_1	277	1.051	0.38	36.156	280	1.012	0.12	11.858	0.797	0.606	0.508	0.694	0.525	0.434	0.605	0.015693217
CHEM_ID_100015838	eicosenoylcarnitine (C20:1)*	Lipid	Fatty Acid Metabolism (Acyl Carnitine - Monounsaturated)	plasma_wave_2	277	1.057	0.362	34.248	272	0.996	0.073	7.329	0.776	0.523	0.417	0.62	0.447	0.347	0.536	0.007674876
CHEM_ID_100015838	eicosenoylcarnitine (C20:1)*	Lipid	Fatty Acid Metabolism (Acyl Carnitine - Monounsaturated)	plasma_inter_wave	277	1.055	0.379	35.924	552	1.004	0.1	9.96	0.777	0.527	0.421	0.623	0.45	0.351	0.539	0.012332914
CHEM_ID_100020407	enterolactone sulfate	Xenobiotics	Food Component/Plant	plasma_wave_1	31	4.802	9.287	193.399	88	1.016	0.189	18.602	0.674	0.041	-0.393	0.415	0.094	-0.264	0.429	0.027633093
CHEM_ID_100020407	enterolactone sulfate	Xenobiotics	Food Component/Plant	plasma_wave_2	121	2.535	3.39	133.728	249	1.004	0.103	10.259	0.799	0.615	0.464	0.744	0.361	0.196	0.507	0.012862277
CHEM_ID_100020407	enterolactone sulfate	Xenobiotics	Food Component/Plant	plasma_inter_wave	32	4.691	9.694	206.651	301	1.009	0.135	13.38	0.764	0.476	0.121	0.749	0.633	0.37	0.803	0.018387834
CHEM_ID_100001287	epiandrosterone sulfate	Lipid	Androgenic Steroids	plasma_wave_1	276	1.231	0.933	75.792	280	0.994	0.066	6.64	0.876	0.849	0.784	0.903	0.846	0.809	0.877	0.00645504
CHEM_ID_100001287	epiandrosterone sulfate	Lipid	Androgenic Steroids	plasma_wave_2	276	0.958	0.686	71.608	272	0.997	0.072	7.222	0.903	0.908	0.855	0.949	0.839	0.8	0.87	0.007485438
CHEM_ID_100001287	epiandrosterone sulfate	Lipid	Androgenic Steroids	plasma_inter_wave	276	1.081	0.81	74.931	552	0.995	0.069	6.935	0.867	0.827	0.757	0.885	0.718	0.655	0.77	0.006977321
CHEM_ID_100002154	ergothioneine	Xenobiotics	Food Component/Plant	plasma_wave_1	278	1.217	0.736	60.477	280	0.996	0.081	8.133	0.888	0.878	0.819	0.926	0.887	0.859	0.91	0.009098313
CHEM_ID_100002154	ergothioneine	Xenobiotics	Food Component/Plant	plasma_wave_2	272	1.026	0.736	71.735	270	0.993	0.152	15.307	0.857	0.803	0.729	0.865	0.726	0.665	0.778	0.021799479
CHEM_ID_100002154	ergothioneine	Xenobiotics	Food Component/Plant	plasma_inter_wave	272	1.109	0.711	64.112	550	0.994	0.121	12.173	0.85	0.782	0.705	0.848	0.765	0.711	0.81	0.016250907
CHEM_ID_100002154	ergothioneine	Xenobiotics	Food Component/Plant	csf_wave_1	33	1.027	0.526	51.217	128	1.001	0.16	15.984	0.875	0.848	0.623	0.974	0.764	0.574	0.876	0.02299807
CHEM_ID_100002154	ergothioneine	Xenobiotics	Food Component/Plant	csf_wave_2	31	0.895	0.498	55.642	83	0.985	0.194	19.695	0.861	0.813	0.562	0.961	0.777	0.587	0.886	0.029568189
CHEM_ID_100002154	ergothioneine	Xenobiotics	Food Component/Plant	csf_inter_wave	33	0.931	0.471	50.591	211	0.995	0.174	17.487	0.847	0.772	0.513	0.937	0.805	0.64	0.898	0.025659048
CHEM_ID_1087	erucate (22:1n9)	Lipid	Long Chain Monounsaturated Fatty Acid	plasma_wave_1	278	1.092	0.665	60.897	279	1.051	0.324	30.828	0.787	0.57	0.469	0.662	0.404	0.3	0.498	0.049278544
CHEM_ID_1087	erucate (22:1n9)	Lipid	Long Chain Monounsaturated Fatty Acid	plasma_wave_2	278	1.056	0.632	59.848	272	1.001	0.238	23.776	0.767	0.488	0.38	0.588	0.504	0.411	0.587	0.036793371
CHEM_ID_1087	erucate (22:1n9)	Lipid	Long Chain Monounsaturated Fatty Acid	plasma_inter_wave	278	1.079	0.629	58.295	551	1.026	0.286	27.875	0.748	0.405	0.289	0.511	0.376	0.27	0.472	0.044050422
CHEM_ID_100000846	erythritol	Xenobiotics	Food Component/Plant	plasma_wave_1	278	0.894	1.992	222.819	280	1.001	0.092	9.191	0.803	0.629	0.534	0.715	0.218	0.103	0.327	0.010971443
CHEM_ID_100000846	erythritol	Xenobiotics	Food Component/Plant	plasma_wave_2	270	1.852	8.698	469.654	272	1.002	0.092	9.182	0.777	0.529	0.422	0.626	0.123	0.004	0.239	0.010955509
CHEM_ID_100000846	erythritol	Xenobiotics	Food Component/Plant	plasma_inter_wave	271	1.239	5.753	464.326	552	1.002	0.092	9.182	0.771	0.506	0.397	0.605	0.005	-0.114	0.124	0.010955509
CHEM_ID_100000846	erythritol	Xenobiotics	Food Component/Plant	csf_wave_1	33	0.987	0.542	54.914	132	1.009	0.085	8.424	0.852	0.788	0.536	0.946	0.012	-0.328	0.35	0.009613512
CHEM_ID_100000846	erythritol	Xenobiotics	Food Component/Plant	csf_wave_2	33	1.093	0.751	68.71	84	0.989	0.083	8.392	0.825	0.705	0.42	0.899	0.769	0.581	0.879	0.009556858
CHEM_ID_100000846	erythritol	Xenobiotics	Food Component/Plant	csf_inter_wave	33	1.048	0.653	62.309	216	1.002	0.084	8.383	0.813	0.666	0.368	0.875	0.009	-0.331	0.347	0.009540924
CHEM_ID_100001320	erythronate*	Carbohydrate	Aminosugar Metabolism	plasma_wave_1	278	0.967	0.163	16.856	280	1.002	0.097	9.681	0.811	0.658	0.566	0.74	0.631	0.555	0.697	0.01183896
CHEM_ID_100001320	erythronate*	Carbohydrate	Aminosugar Metabolism	plasma_wave_2	278	0.994	0.239	24.044	272	1.002	0.063	6.287	0.82	0.687	0.599	0.766	0.431	0.331	0.522	0.005830073
CHEM_ID_100001320	erythronate*	Carbohydrate	Aminosugar Metabolism	plasma_inter_wave	278	0.971	0.205	21.112	552	1.002	0.082	8.184	0.812	0.661	0.569	0.743	0.386	0.282	0.482	0.009188605
CHEM_ID_100001320	erythronate*	Carbohydrate	Aminosugar Metabolism	csf_wave_1	33	0.988	0.133	13.462	132	0.998	0.083	8.317	0.839	0.75	0.481	0.925	0.699	0.472	0.839	0.009424075
CHEM_ID_100001320	erythronate*	Carbohydrate	Aminosugar Metabolism	csf_wave_2	33	1.011	0.143	14.144	84	0.995	0.066	6.633	0.869	0.834	0.602	0.968	0.804	0.64	0.898	0.006442646
CHEM_ID_100001320	erythronate*	Carbohydrate	Aminosugar Metabolism	csf_inter_wave	33	0.994	0.146	14.688	216	0.997	0.077	7.723	0.806	0.639	0.333	0.858	0.621	0.357	0.793	0.008372431
CHEM_ID_100015965	ethyl alpha-glucopyranoside	Xenobiotics	Food Component/Plant	plasma_wave_1	228	0.971	1.713	176.416	280	1.005	0.134	13.333	0.797	0.608	0.499	0.704	0.521	0.419	0.609	0.018304623
CHEM_ID_100015965	ethyl alpha-glucopyranoside	Xenobiotics	Food Component/Plant	plasma_wave_2	154	1.415	2.479	175.194	236	1.021	0.191	18.707	0.786	0.565	0.426	0.687	0.598	0.487	0.691	0.02781899
CHEM_ID_100015965	ethyl alpha-glucopyranoside	Xenobiotics	Food Component/Plant	plasma_inter_wave	170	1.208	2.004	165.894	516	1.012	0.162	16.008	0.808	0.649	0.527	0.753	0.643	0.545	0.723	0.023040561
CHEM_ID_100020377	ethyl beta-glucopyranoside	Xenobiotics	Food Component/Plant	plasma_wave_1	254	1.259	1.722	136.775	279	1.005	0.118	11.741	0.806	0.64	0.542	0.728	0.635	0.556	0.703	0.015486075
CHEM_ID_100020377	ethyl beta-glucopyranoside	Xenobiotics	Food Component/Plant	plasma_wave_2	231	1.197	1.508	125.982	270	1.018	0.179	17.583	0.764	0.473	0.352	0.584	0.599	0.51	0.676	0.02582901
CHEM_ID_100020377	ethyl beta-glucopyranoside	Xenobiotics	Food Component/Plant	plasma_inter_wave	241	1.185	1.615	136.287	549	1.011	0.151	14.936	0.781	0.546	0.435	0.647	0.661	0.583	0.727	0.021142645
CHEM_ID_100020377	ethyl beta-glucopyranoside	Xenobiotics	Food Component/Plant	csf_wave_1	33	1.384	1.718	124.133	132	1.034	0.161	15.571	0.81	0.653	0.351	0.867	0.884	0.779	0.941	0.022266877
CHEM_ID_100020377	ethyl beta-glucopyranoside	Xenobiotics	Food Component/Plant	csf_wave_2	26	1.925	2.567	133.351	84	1.077	0.273	25.348	0.852	0.789	0.496	0.959	0.703	0.439	0.855	0.03957651
CHEM_ID_100020377	ethyl beta-glucopyranoside	Xenobiotics	Food Component/Plant	csf_inter_wave	29	1.585	1.765	111.356	216	1.051	0.213	20.266	0.853	0.792	0.52	0.955	0.82	0.651	0.911	0.030579112
CHEM_ID_100002849	ethyl glucuronide	Xenobiotics	Chemical	plasma_wave_1	66	1.665	5.528	332.012	140	0.995	0.134	13.467	0.79	0.578	0.36	0.755	0.858	0.777	0.91	0.018541862
CHEM_ID_100002849	ethyl glucuronide	Xenobiotics	Chemical	plasma_wave_2	116	1.678	4.368	260.31	252	1.004	0.172	17.131	0.776	0.526	0.358	0.671	0.348	0.178	0.498	0.02502877
CHEM_ID_100002849	ethyl glucuronide	Xenobiotics	Chemical	plasma_inter_wave	49	1.819	4.772	262.342	348	1.001	0.165	16.484	0.787	0.569	0.309	0.773	0.2	-0.084	0.453	0.023883292
CHEM_ID_2054	ethylmalonate	Amino Acid	Leucine - Isoleucine and Valine Metabolism	plasma_wave_1	278	1.103	0.655	59.383	280	1.008	0.108	10.714	0.875	0.849	0.784	0.903	0.843	0.805	0.874	0.013667829
CHEM_ID_2054	ethylmalonate	Amino Acid	Leucine - Isoleucine and Valine Metabolism	plasma_wave_2	278	1.171	0.719	61.401	272	1.009	0.081	8.028	0.898	0.899	0.844	0.942	0.887	0.859	0.91	0.008912416
CHEM_ID_2054	ethylmalonate	Amino Acid	Leucine - Isoleucine and Valine Metabolism	plasma_inter_wave	278	1.128	0.688	60.993	552	1.008	0.095	9.425	0.878	0.854	0.79	0.907	0.873	0.842	0.898	0.011385727
CHEM_ID_2054	ethylmalonate	Amino Acid	Leucine - Isoleucine and Valine Metabolism	csf_wave_1	33	0.962	0.342	35.551	132	1.018	0.115	11.297	0.911	0.922	0.745	0.998	0.921	0.847	0.96	0.014699998
CHEM_ID_2054	ethylmalonate	Amino Acid	Leucine - Isoleucine and Valine Metabolism	csf_wave_2	33	1.015	0.356	35.074	84	0.987	0.074	7.497	0.938	0.962	0.82	0.999	0.944	0.891	0.972	0.00797231
CHEM_ID_2054	ethylmalonate	Amino Acid	Leucine - Isoleucine and Valine Metabolism	csf_inter_wave	33	0.981	0.357	36.391	216	1.006	0.102	10.139	0.894	0.89	0.69	0.99	0.918	0.841	0.959	0.012649824
CHEM_ID_100005403	etiocholanolone glucuronide	Lipid	Androgenic Steroids	plasma_wave_1	254	1.291	1.521	117.816	273	1.003	0.113	11.266	0.869	0.833	0.761	0.892	0.919	0.897	0.936	0.014645114
CHEM_ID_100005403	etiocholanolone glucuronide	Lipid	Androgenic Steroids	plasma_wave_2	239	0.965	0.791	81.969	255	0.992	0.108	10.887	0.881	0.861	0.792	0.916	0.786	0.732	0.83	0.013974116
CHEM_ID_100005403	etiocholanolone glucuronide	Lipid	Androgenic Steroids	plasma_inter_wave	230	1.087	0.841	77.369	528	0.998	0.111	11.122	0.866	0.825	0.748	0.889	0.789	0.735	0.833	0.01439017
CHEM_ID_100006171	eugenol sulfate	Xenobiotics	Food Component/Plant	plasma_wave_1	174	1.165	2.083	178.798	280	0.998	0.084	8.417	0.724	0.294	0.137	0.438	0.254	0.11	0.388	0.009601119
CHEM_ID_100006171	eugenol sulfate	Xenobiotics	Food Component/Plant	plasma_wave_2	174	0.962	1.719	178.69	272	1	0.088	8.8	0.741	0.372	0.222	0.509	0.139	-0.009	0.282	0.010279199
CHEM_ID_100006171	eugenol sulfate	Xenobiotics	Food Component/Plant	plasma_inter_wave	183	1.081	1.963	181.591	552	0.999	0.086	8.609	0.721	0.281	0.127	0.423	0.166	0.021	0.303	0.009941044
CHEM_ID_100002500	formiminoglutamate	Amino Acid	Histidine Metabolism	plasma_wave_1	250	0.892	0.76	85.202	277	0.998	0.193	19.339	0.82	0.688	0.595	0.771	0.757	0.699	0.805	0.028937911
CHEM_ID_100002500	formiminoglutamate	Amino Acid	Histidine Metabolism	plasma_wave_2	238	1.003	1.934	192.822	247	0.993	0.157	15.811	0.83	0.722	0.63	0.802	0.621	0.537	0.693	0.022691783
CHEM_ID_100002500	formiminoglutamate	Amino Acid	Histidine Metabolism	plasma_inter_wave	233	0.933	0.964	103.323	524	0.996	0.177	17.771	0.82	0.688	0.59	0.773	0.913	0.889	0.932	0.026161854
CHEM_ID_878	fructose	Carbohydrate	Fructose - Mannose and Galactose Metabolism	plasma_wave_1	278	1.018	0.42	41.257	280	1.041	0.472	45.341	0.745	0.39	0.273	0.498	0.449	0.35	0.538	0.074973001
CHEM_ID_878	fructose	Carbohydrate	Fructose - Mannose and Galactose Metabolism	plasma_wave_2	275	1.064	0.365	34.305	269	1.025	0.265	25.854	0.743	0.384	0.266	0.493	0.345	0.237	0.445	0.040472355
CHEM_ID_878	fructose	Carbohydrate	Fructose - Mannose and Galactose Metabolism	plasma_inter_wave	275	1.071	0.399	37.255	549	1.033	0.385	37.27	0.675	0.045	-0.092	0.175	0.054	-0.065	0.171	0.060683746
CHEM_ID_878	fructose	Carbohydrate	Fructose - Mannose and Galactose Metabolism	csf_wave_1	33	0.974	0.223	22.895	132	1.008	0.101	10.02	0.873	0.843	0.616	0.972	0.858	0.732	0.927	0.012439141
CHEM_ID_878	fructose	Carbohydrate	Fructose - Mannose and Galactose Metabolism	csf_wave_2	33	0.958	0.204	21.294	84	0.982	0.091	9.267	0.774	0.515	0.176	0.774	0.716	0.498	0.849	0.011105996
CHEM_ID_878	fructose	Carbohydrate	Fructose - Mannose and Galactose Metabolism	csf_inter_wave	33	0.971	0.221	22.76	216	0.998	0.098	9.82	0.734	0.341	-0.035	0.645	0.655	0.407	0.814	0.012085052
CHEM_ID_330	fumarate	Energy	TCA Cycle	plasma_wave_1	275	1.047	0.276	26.361	276	0.996	0.161	16.165	0.789	0.575	0.474	0.667	0.619	0.54	0.687	0.023318521
CHEM_ID_330	fumarate	Energy	TCA Cycle	plasma_wave_2	274	1.036	0.276	26.641	270	0.987	0.161	16.312	0.796	0.601	0.502	0.691	0.654	0.58	0.717	0.023578776
CHEM_ID_330	fumarate	Energy	TCA Cycle	plasma_inter_wave	276	1.042	0.274	26.296	546	0.991	0.161	16.246	0.757	0.446	0.334	0.55	0.293	0.182	0.398	0.023461927
CHEM_ID_100001026	galactonate	Carbohydrate	Fructose - Mannose and Galactose Metabolism	plasma_wave_1	203	1.223	1.283	104.906	256	1.137	0.745	65.523	0.728	0.313	0.17	0.446	0.278	0.146	0.4	0.110704106
CHEM_ID_100001026	galactonate	Carbohydrate	Fructose - Mannose and Galactose Metabolism	plasma_wave_2	220	1.132	1.155	102.032	266	1.026	0.505	49.22	0.74	0.37	0.237	0.493	0.401	0.284	0.506	0.081840554
CHEM_ID_100001026	galactonate	Carbohydrate	Fructose - Mannose and Galactose Metabolism	plasma_inter_wave	204	1.136	1.142	100.528	522	1.081	0.636	58.834	0.674	0.041	-0.119	0.192	0.053	-0.084	0.189	0.098861604
CHEM_ID_100003064	galactosylglycerol	Lipid	Galactosyl Glycerolipids	csf_wave_1	33	1.133	0.369	32.568	132	0.998	0.1	10.02	0.815	0.673	0.377	0.879	0.623	0.36	0.794	0.012439141
CHEM_ID_100003064	galactosylglycerol	Lipid	Galactosyl Glycerolipids	csf_wave_2	30	1.072	0.28	26.119	84	1.015	0.145	14.286	0.816	0.675	0.363	0.889	0.628	0.351	0.804	0.019991856
CHEM_ID_100003064	galactosylglycerol	Lipid	Galactosyl Glycerolipids	csf_inter_wave	31	1.089	0.328	30.119	216	1.004	0.12	11.952	0.842	0.758	0.483	0.934	0.706	0.473	0.846	0.015859639
CHEM_ID_100002094	gamma-CEHC	Cofactors and Vitamins	Tocopherol Metabolism	plasma_wave_1	278	1.242	0.861	69.324	280	0.996	0.073	7.329	0.795	0.599	0.501	0.688	0.46	0.362	0.548	0.007674876
CHEM_ID_100002094	gamma-CEHC	Cofactors and Vitamins	Tocopherol Metabolism	plasma_wave_2	278	1.014	0.598	58.974	272	1.008	0.082	8.135	0.788	0.571	0.469	0.663	0.454	0.355	0.542	0.009101854
CHEM_ID_100002094	gamma-CEHC	Cofactors and Vitamins	Tocopherol Metabolism	plasma_inter_wave	278	1.101	0.746	67.757	552	1.002	0.078	7.784	0.767	0.486	0.377	0.586	0.411	0.308	0.504	0.008480428
CHEM_ID_100004243	gamma-CEHC glucuronide*	Cofactors and Vitamins	Tocopherol Metabolism	plasma_wave_1	207	1.18	0.89	75.424	272	1	0.142	14.2	0.781	0.547	0.426	0.655	0.442	0.326	0.545	0.019839598
CHEM_ID_100004243	gamma-CEHC glucuronide*	Cofactors and Vitamins	Tocopherol Metabolism	plasma_wave_2	250	0.953	0.58	60.86	269	1.002	0.083	8.283	0.782	0.55	0.44	0.648	0.463	0.36	0.555	0.009363879
CHEM_ID_100004243	gamma-CEHC glucuronide*	Cofactors and Vitamins	Tocopherol Metabolism	plasma_inter_wave	223	1.039	0.733	70.549	541	1.001	0.116	11.588	0.746	0.395	0.265	0.515	0.401	0.285	0.506	0.015215197
CHEM_ID_100010901	gamma-glutamyl-alpha-lysine	Peptide	Gamma-glutamyl Amino Acid	plasma_wave_1	278	1.009	0.223	22.101	280	1.004	0.096	9.562	0.777	0.53	0.425	0.626	0.378	0.272	0.474	0.011628278
CHEM_ID_100010901	gamma-glutamyl-alpha-lysine	Peptide	Gamma-glutamyl Amino Acid	plasma_wave_2	278	0.979	0.21	21.45	272	1	0.123	12.3	0.776	0.526	0.42	0.622	0.354	0.247	0.453	0.016475754
CHEM_ID_100010901	gamma-glutamyl-alpha-lysine	Peptide	Gamma-glutamyl Amino Acid	plasma_inter_wave	278	0.977	0.199	20.368	552	1.002	0.11	10.978	0.772	0.507	0.4	0.605	0.416	0.314	0.509	0.014135227
CHEM_ID_100010901	gamma-glutamyl-alpha-lysine	Peptide	Gamma-glutamyl Amino Acid	csf_wave_1	29	0.97	0.357	36.804	105	1.015	0.224	22.069	0.757	0.447	0.064	0.741	0.499	0.169	0.729	0.033771223
CHEM_ID_100010901	gamma-glutamyl-alpha-lysine	Peptide	Gamma-glutamyl Amino Acid	csf_wave_2	33	0.998	0.238	23.848	80	0.995	0.165	16.583	0.816	0.676	0.381	0.882	0.684	0.45	0.831	0.024058566
CHEM_ID_100010901	gamma-glutamyl-alpha-lysine	Peptide	Gamma-glutamyl Amino Acid	csf_inter_wave	32	0.996	0.297	29.819	185	1.006	0.2	19.881	0.797	0.608	0.287	0.841	0.404	0.07	0.657	0.029897491
CHEM_ID_100001843	gamma-glutamylalanine	Peptide	Gamma-glutamyl Amino Acid	plasma_wave_1	275	0.932	0.5	53.648	279	1.042	0.35	33.589	0.764	0.477	0.367	0.578	0.379	0.273	0.476	0.05416674
CHEM_ID_100001843	gamma-glutamylalanine	Peptide	Gamma-glutamyl Amino Acid	plasma_wave_2	150	1.092	0.575	52.656	166	1.034	0.323	31.238	0.763	0.47	0.318	0.606	0.417	0.275	0.541	0.050004426
CHEM_ID_100001843	gamma-glutamylalanine	Peptide	Gamma-glutamyl Amino Acid	plasma_inter_wave	175	1.004	0.5	49.801	445	1.039	0.34	32.724	0.706	0.208	0.046	0.359	0.249	0.105	0.383	0.052635306
CHEM_ID_100020241	gamma-glutamylcitrulline*	Peptide	Gamma-glutamyl Amino Acid	plasma_wave_1	278	1.116	0.383	34.319	280	0.995	0.168	16.884	0.804	0.632	0.537	0.718	0.582	0.499	0.655	0.02459147
CHEM_ID_100020241	gamma-glutamylcitrulline*	Peptide	Gamma-glutamyl Amino Acid	plasma_wave_2	278	1.114	0.319	28.636	272	1.004	0.083	8.267	0.817	0.677	0.587	0.757	0.663	0.592	0.724	0.009335552
CHEM_ID_100020241	gamma-glutamylcitrulline*	Peptide	Gamma-glutamyl Amino Acid	plasma_inter_wave	278	1.093	0.354	32.388	552	0.999	0.133	13.313	0.798	0.61	0.512	0.697	0.616	0.537	0.684	0.018269214
CHEM_ID_331	gamma-glutamylglutamate	Peptide	Gamma-glutamyl Amino Acid	plasma_wave_1	272	0.972	0.433	44.547	280	1.023	0.191	18.671	0.814	0.667	0.575	0.749	0.427	0.324	0.519	0.027755254
CHEM_ID_331	gamma-glutamylglutamate	Peptide	Gamma-glutamyl Amino Acid	plasma_wave_2	278	1.011	0.321	31.751	271	0.995	0.097	9.749	0.783	0.554	0.451	0.647	0.529	0.439	0.609	0.011959351
CHEM_ID_331	gamma-glutamylglutamate	Peptide	Gamma-glutamyl Amino Acid	plasma_inter_wave	275	0.96	0.339	35.312	551	1.009	0.153	15.164	0.784	0.557	0.454	0.651	0.548	0.46	0.626	0.021546306
CHEM_ID_1140	gamma-glutamylglutamine	Peptide	Gamma-glutamyl Amino Acid	plasma_wave_1	278	1	0.226	22.6	280	1.003	0.097	9.671	0.775	0.521	0.415	0.618	0.449	0.35	0.538	0.011821256
CHEM_ID_1140	gamma-glutamylglutamine	Peptide	Gamma-glutamyl Amino Acid	plasma_wave_2	278	0.982	0.226	23.014	272	0.992	0.089	8.972	0.763	0.47	0.36	0.571	0.432	0.331	0.523	0.010583715
CHEM_ID_1140	gamma-glutamylglutamine	Peptide	Gamma-glutamyl Amino Acid	plasma_inter_wave	278	0.973	0.217	22.302	552	0.997	0.093	9.328	0.771	0.504	0.397	0.602	0.441	0.342	0.531	0.011213994
CHEM_ID_1140	gamma-glutamylglutamine	Peptide	Gamma-glutamyl Amino Acid	csf_wave_1	33	1.017	0.213	20.944	128	0.995	0.149	14.975	0.726	0.305	-0.077	0.618	0.423	0.098	0.666	0.021211692
CHEM_ID_1140	gamma-glutamylglutamine	Peptide	Gamma-glutamyl Amino Acid	csf_wave_2	33	1.016	0.178	17.52	83	0.992	0.101	10.181	0.803	0.629	0.32	0.852	0.622	0.359	0.794	0.012724182
CHEM_ID_1140	gamma-glutamylglutamine	Peptide	Gamma-glutamyl Amino Acid	csf_inter_wave	33	1.024	0.207	20.215	211	0.994	0.132	13.28	0.761	0.464	0.113	0.737	0.628	0.368	0.797	0.018210789
CHEM_ID_100001294	gamma-glutamylglycine	Peptide	Gamma-glutamyl Amino Acid	plasma_wave_1	278	1.044	0.409	39.176	280	1.001	0.07	6.993	0.807	0.643	0.55	0.727	0.547	0.459	0.625	0.007080006
CHEM_ID_100001294	gamma-glutamylglycine	Peptide	Gamma-glutamyl Amino Acid	plasma_wave_2	278	0.991	0.35	35.318	272	1.001	0.057	5.694	0.839	0.748	0.667	0.819	0.784	0.734	0.825	0.004780199
CHEM_ID_100001294	gamma-glutamylglycine	Peptide	Gamma-glutamyl Amino Acid	plasma_inter_wave	278	0.976	0.342	35.041	552	1.001	0.064	6.394	0.835	0.738	0.656	0.81	0.81	0.766	0.847	0.00601951
CHEM_ID_1235	gamma-glutamylhistidine	Peptide	Gamma-glutamyl Amino Acid	plasma_wave_1	278	0.975	0.23	23.59	280	0.991	0.113	11.403	0.757	0.447	0.335	0.55	0.385	0.28	0.48	0.014887665
CHEM_ID_1235	gamma-glutamylhistidine	Peptide	Gamma-glutamyl Amino Acid	plasma_wave_2	278	1.004	0.341	33.964	272	1.038	0.268	25.819	0.746	0.396	0.28	0.503	0.107	-0.011	0.222	0.040410389
CHEM_ID_1235	gamma-glutamylhistidine	Peptide	Gamma-glutamyl Amino Acid	plasma_inter_wave	278	0.984	0.295	29.98	552	1.015	0.206	20.296	0.763	0.469	0.359	0.57	0.299	0.189	0.403	0.030632226
CHEM_ID_100001485	gamma-glutamylisoleucine*	Peptide	Gamma-glutamyl Amino Acid	plasma_wave_1	272	0.985	0.425	43.147	280	1.001	0.133	13.287	0.764	0.475	0.364	0.577	0.341	0.232	0.442	0.018223182
CHEM_ID_100001485	gamma-glutamylisoleucine*	Peptide	Gamma-glutamyl Amino Acid	plasma_wave_2	278	0.886	0.275	31.038	272	0.996	0.083	8.333	0.816	0.674	0.583	0.754	0.569	0.484	0.643	0.009452402
CHEM_ID_100001485	gamma-glutamylisoleucine*	Peptide	Gamma-glutamyl Amino Acid	plasma_inter_wave	274	0.909	0.302	33.223	552	0.998	0.111	11.122	0.773	0.512	0.404	0.61	0.467	0.37	0.555	0.01439017
CHEM_ID_1268	gamma-glutamylleucine	Peptide	Gamma-glutamyl Amino Acid	plasma_wave_1	278	1.056	0.317	30.019	280	1.003	0.092	9.172	0.755	0.437	0.324	0.541	0.403	0.3	0.497	0.010937804
CHEM_ID_1268	gamma-glutamylleucine	Peptide	Gamma-glutamyl Amino Acid	plasma_wave_2	278	0.921	0.208	22.584	272	0.998	0.058	5.812	0.843	0.763	0.684	0.831	0.698	0.633	0.754	0.004989112
CHEM_ID_1268	gamma-glutamylleucine	Peptide	Gamma-glutamyl Amino Acid	plasma_inter_wave	278	0.975	0.245	25.128	552	1	0.077	7.7	0.771	0.505	0.397	0.603	0.489	0.394	0.574	0.00833171
CHEM_ID_100001313	gamma-glutamylmethionine	Peptide	Gamma-glutamyl Amino Acid	plasma_wave_1	278	0.946	0.282	29.81	280	0.997	0.105	10.532	0.758	0.451	0.339	0.554	0.318	0.209	0.42	0.013345608
CHEM_ID_100001313	gamma-glutamylmethionine	Peptide	Gamma-glutamyl Amino Acid	plasma_wave_2	277	0.898	0.213	23.719	272	1.005	0.09	8.955	0.791	0.583	0.483	0.674	0.528	0.438	0.608	0.010553618
CHEM_ID_100001313	gamma-glutamylmethionine	Peptide	Gamma-glutamyl Amino Acid	plasma_inter_wave	277	0.895	0.21	23.464	552	1.001	0.098	9.79	0.772	0.508	0.401	0.606	0.483	0.388	0.569	0.012031939
CHEM_ID_100000491	gamma-glutamylphenylalanine	Peptide	Gamma-glutamyl Amino Acid	plasma_wave_1	278	1.095	0.325	29.68	280	0.997	0.117	11.735	0.78	0.541	0.436	0.635	0.54	0.451	0.618	0.015475453
CHEM_ID_100000491	gamma-glutamylphenylalanine	Peptide	Gamma-glutamyl Amino Acid	plasma_wave_2	278	0.972	0.203	20.885	272	1.003	0.067	6.68	0.834	0.736	0.653	0.808	0.688	0.621	0.746	0.006525857
CHEM_ID_100000491	gamma-glutamylphenylalanine	Peptide	Gamma-glutamyl Amino Acid	plasma_inter_wave	278	1.027	0.265	25.803	552	1	0.095	9.5	0.764	0.474	0.364	0.575	0.462	0.364	0.549	0.01151851
CHEM_ID_100001314	gamma-glutamylthreonine	Peptide	Gamma-glutamyl Amino Acid	plasma_wave_1	278	1.032	0.315	30.523	280	1.058	0.253	23.913	0.726	0.303	0.18	0.417	0.235	0.121	0.343	0.037035922
CHEM_ID_100001314	gamma-glutamylthreonine	Peptide	Gamma-glutamyl Amino Acid	plasma_wave_2	278	0.953	0.259	27.177	271	0.99	0.125	12.626	0.761	0.463	0.352	0.565	0.422	0.32	0.514	0.017052919
CHEM_ID_100001314	gamma-glutamylthreonine	Peptide	Gamma-glutamyl Amino Acid	plasma_inter_wave	278	0.99	0.283	28.586	551	1.025	0.203	19.805	0.73	0.322	0.201	0.435	0.336	0.228	0.436	0.029762938
CHEM_ID_100001314	gamma-glutamylthreonine	Peptide	Gamma-glutamyl Amino Acid	csf_wave_1	33	1.019	0.342	33.562	128	1.012	0.195	19.269	0.795	0.601	0.284	0.833	0.608	0.34	0.785	0.028813979
CHEM_ID_100001314	gamma-glutamylthreonine	Peptide	Gamma-glutamyl Amino Acid	csf_wave_2	33	1.031	0.255	24.733	83	0.989	0.125	12.639	0.787	0.568	0.242	0.811	0.655	0.407	0.813	0.017075934
CHEM_ID_100001314	gamma-glutamylthreonine	Peptide	Gamma-glutamyl Amino Acid	csf_inter_wave	33	1.026	0.269	26.218	211	1.003	0.171	17.049	0.809	0.65	0.347	0.865	0.722	0.507	0.852	0.024883593
CHEM_ID_100001295	gamma-glutamyltryptophan	Peptide	Gamma-glutamyl Amino Acid	plasma_wave_1	164	1.212	0.379	31.271	200	0.994	0.183	18.41	0.718	0.266	0.102	0.416	0.317	0.172	0.448	0.027293168
CHEM_ID_100001295	gamma-glutamyltryptophan	Peptide	Gamma-glutamyl Amino Acid	plasma_wave_2	278	0.976	0.224	22.951	272	1	0.1	10	0.79	0.582	0.481	0.672	0.526	0.435	0.606	0.012403732
CHEM_ID_100001295	gamma-glutamyltryptophan	Peptide	Gamma-glutamyl Amino Acid	plasma_inter_wave	187	1.089	0.321	29.477	472	0.997	0.141	14.142	0.711	0.231	0.075	0.375	0.324	0.189	0.446	0.019736912
CHEM_ID_1102	gamma-glutamyltyrosine	Peptide	Gamma-glutamyl Amino Acid	plasma_wave_1	277	1.036	0.329	31.757	280	0.999	0.117	11.712	0.764	0.475	0.365	0.576	0.477	0.381	0.563	0.015434733
CHEM_ID_1102	gamma-glutamyltyrosine	Peptide	Gamma-glutamyl Amino Acid	plasma_wave_2	275	0.951	0.262	27.55	271	1.001	0.1	9.99	0.812	0.661	0.569	0.743	0.625	0.548	0.692	0.012386028
CHEM_ID_1102	gamma-glutamyltyrosine	Peptide	Gamma-glutamyl Amino Acid	plasma_inter_wave	274	0.99	0.291	29.394	551	1	0.109	10.9	0.779	0.535	0.43	0.631	0.49	0.394	0.575	0.013997132
CHEM_ID_100001126	gamma-glutamylvaline	Peptide	Gamma-glutamyl Amino Acid	plasma_wave_1	278	0.921	0.399	43.322	280	0.998	0.094	9.419	0.798	0.612	0.514	0.699	0.387	0.283	0.483	0.011375104
CHEM_ID_100001126	gamma-glutamylvaline	Peptide	Gamma-glutamyl Amino Acid	plasma_wave_2	272	0.854	0.274	32.084	272	1.002	0.08	7.984	0.809	0.649	0.555	0.733	0.616	0.537	0.685	0.008834517
CHEM_ID_100001126	gamma-glutamylvaline	Peptide	Gamma-glutamyl Amino Acid	plasma_inter_wave	274	0.859	0.279	32.48	552	1	0.088	8.8	0.795	0.6	0.5	0.689	0.557	0.469	0.633	0.010279199
CHEM_ID_100001126	gamma-glutamylvaline	Peptide	Gamma-glutamyl Amino Acid	csf_wave_1	33	0.908	0.284	31.278	128	0.998	0.141	14.128	0.775	0.519	0.181	0.777	0.482	0.171	0.705	0.019712126
CHEM_ID_100001126	gamma-glutamylvaline	Peptide	Gamma-glutamyl Amino Acid	csf_wave_2	32	0.982	0.324	32.994	82	0.998	0.108	10.822	0.829	0.717	0.431	0.909	0.602	0.325	0.784	0.013859037
CHEM_ID_100001126	gamma-glutamylvaline	Peptide	Gamma-glutamyl Amino Acid	csf_inter_wave	33	0.94	0.308	32.766	210	0.998	0.129	12.926	0.794	0.594	0.275	0.828	0.615	0.349	0.79	0.017584052
CHEM_ID_100008998	gamma-tocopherol/beta-tocopherol	Cofactors and Vitamins	Tocopherol Metabolism	plasma_wave_1	278	0.978	0.502	51.329	280	1.009	0.105	10.406	0.835	0.737	0.654	0.809	0.714	0.652	0.767	0.013122532
CHEM_ID_100008998	gamma-tocopherol/beta-tocopherol	Cofactors and Vitamins	Tocopherol Metabolism	plasma_wave_2	278	0.913	0.418	45.783	272	1.003	0.112	11.167	0.81	0.655	0.562	0.737	0.621	0.544	0.689	0.01446984
CHEM_ID_100008998	gamma-tocopherol/beta-tocopherol	Cofactors and Vitamins	Tocopherol Metabolism	plasma_inter_wave	278	0.963	0.474	49.221	552	1.006	0.108	10.736	0.827	0.71	0.624	0.786	0.644	0.57	0.708	0.013706779
CHEM_ID_100000447	gentisate	Amino Acid	Tyrosine Metabolism	plasma_wave_1	249	1.082	0.912	84.288	280	1.015	0.208	20.493	0.737	0.354	0.228	0.471	0.144	0.02	0.263	0.030981003
CHEM_ID_100000447	gentisate	Amino Acid	Tyrosine Metabolism	plasma_wave_2	127	1.551	3.5	225.661	176	0.991	0.285	28.759	0.757	0.443	0.273	0.593	0.048	-0.127	0.22	0.045615495
CHEM_ID_100000447	gentisate	Amino Acid	Tyrosine Metabolism	plasma_inter_wave	142	1.146	0.908	79.232	456	1.006	0.24	23.857	0.751	0.42	0.257	0.565	0.347	0.194	0.484	0.036936777
CHEM_ID_338	gluconate	Xenobiotics	Food Component/Plant	plasma_wave_1	278	0.948	0.243	25.633	280	0.999	0.189	18.919	0.808	0.648	0.555	0.731	0.602	0.521	0.672	0.028194324
CHEM_ID_338	gluconate	Xenobiotics	Food Component/Plant	plasma_wave_2	278	0.981	0.247	25.178	272	1.003	0.149	14.855	0.822	0.696	0.609	0.774	0.694	0.627	0.75	0.020999239
CHEM_ID_338	gluconate	Xenobiotics	Food Component/Plant	plasma_inter_wave	278	0.952	0.226	23.739	552	1.001	0.171	17.083	0.771	0.504	0.397	0.602	0.504	0.411	0.587	0.024943788
CHEM_ID_338	gluconate	Xenobiotics	Food Component/Plant	csf_wave_1	33	0.878	0.329	37.472	132	0.988	0.2	20.243	0.822	0.695	0.407	0.893	0.73	0.519	0.857	0.030538392
CHEM_ID_338	gluconate	Xenobiotics	Food Component/Plant	csf_wave_2	33	1.02	0.24	23.529	84	1.008	0.182	18.056	0.808	0.646	0.342	0.863	0.602	0.331	0.781	0.026666431
CHEM_ID_338	gluconate	Xenobiotics	Food Component/Plant	csf_inter_wave	33	0.939	0.3	31.949	216	0.996	0.193	19.378	0.732	0.332	-0.045	0.638	0.383	0.051	0.639	0.029006958
CHEM_ID_572	glucose	Carbohydrate	Glycolysis - Gluconeogenesis - and Pyruvate Metabolism	plasma_wave_1	278	0.93	0.086	9.247	280	1.006	0.076	7.555	0.796	0.605	0.507	0.693	0.575	0.49	0.648	0.008074996
CHEM_ID_572	glucose	Carbohydrate	Glycolysis - Gluconeogenesis - and Pyruvate Metabolism	plasma_wave_2	278	0.946	0.1	10.571	272	1.005	0.093	9.254	0.82	0.689	0.6	0.767	0.62	0.542	0.687	0.011082981
CHEM_ID_572	glucose	Carbohydrate	Glycolysis - Gluconeogenesis - and Pyruvate Metabolism	plasma_inter_wave	278	0.937	0.095	10.139	552	1.006	0.085	8.449	0.757	0.444	0.331	0.547	0.425	0.324	0.517	0.009657773
CHEM_ID_572	glucose	Carbohydrate	Glycolysis - Gluconeogenesis - and Pyruvate Metabolism	csf_wave_1	33	0.978	0.109	11.145	132	1.018	0.096	9.43	0.819	0.686	0.394	0.887	0.662	0.417	0.818	0.011394579
CHEM_ID_572	glucose	Carbohydrate	Glycolysis - Gluconeogenesis - and Pyruvate Metabolism	csf_wave_2	33	1.006	0.099	9.841	84	0.997	0.055	5.517	0.78	0.542	0.209	0.793	0.561	0.274	0.756	0.004466831
CHEM_ID_572	glucose	Carbohydrate	Glycolysis - Gluconeogenesis - and Pyruvate Metabolism	csf_inter_wave	33	0.987	0.111	11.246	216	1.01	0.083	8.218	0.711	0.232	-0.162	0.56	0.27	-0.076	0.558	0.009248801
CHEM_ID_100000257	glucuronate	Carbohydrate	Aminosugar Metabolism	plasma_wave_1	278	1.046	0.801	76.577	279	1.045	0.485	46.411	0.824	0.703	0.616	0.779	0.443	0.343	0.533	0.076867376
CHEM_ID_100000257	glucuronate	Carbohydrate	Aminosugar Metabolism	plasma_wave_2	276	0.997	0.536	53.761	272	0.993	0.3	30.211	0.815	0.673	0.582	0.754	0.48	0.384	0.566	0.04818618
CHEM_ID_100000257	glucuronate	Carbohydrate	Aminosugar Metabolism	plasma_inter_wave	278	1.044	0.784	75.096	551	1.02	0.405	39.706	0.758	0.448	0.336	0.551	0.213	0.098	0.323	0.064996548
CHEM_ID_100000257	glucuronate	Carbohydrate	Aminosugar Metabolism	csf_wave_1	33	0.963	0.268	27.83	130	1.017	0.172	16.912	0.864	0.819	0.58	0.961	0.769	0.581	0.879	0.024641042
CHEM_ID_100000257	glucuronate	Carbohydrate	Aminosugar Metabolism	csf_wave_2	33	1.027	0.259	25.219	84	1.005	0.108	10.746	0.735	0.345	-0.03	0.649	0.064	-0.281	0.394	0.013724483
CHEM_ID_100000257	glucuronate	Carbohydrate	Aminosugar Metabolism	csf_inter_wave	33	0.994	0.251	25.252	214	1.012	0.15	14.822	0.777	0.527	0.19	0.782	0.162	-0.187	0.475	0.020940814
CHEM_ID_100019990	glucuronide of C10H18O2 (1)*	Partially Characterized Molecules	Partially Characterized Molecules	plasma_wave_1	24	2.743	5.522	201.312	147	0.998	0.173	17.335	0.79	0.58	0.19	0.852	0.946	0.879	0.976	0.02538994
CHEM_ID_100019990	glucuronide of C10H18O2 (1)*	Partially Characterized Molecules	Partially Characterized Molecules	plasma_wave_2	45	1.506	2.141	142.165	214	0.992	0.145	14.617	0.668	0.005	-0.352	0.324	-0.016	-0.305	0.276	0.020577873
CHEM_ID_100019990	glucuronide of C10H18O2 (1)*	Partially Characterized Molecules	Partially Characterized Molecules	plasma_inter_wave	26	2.233	3.838	171.876	316	0.999	0.166	16.617	0.665	-0.011	-0.495	0.406	0.127	-0.267	0.484	0.024118761
CHEM_ID_100020014	glucuronide of C10H18O2 (7)*	Partially Characterized Molecules	Partially Characterized Molecules	plasma_wave_1	111	1.001	2.462	245.954	280	1.002	0.127	12.675	0.724	0.296	0.097	0.474	0.485	0.329	0.615	0.01713967
CHEM_ID_100020014	glucuronide of C10H18O2 (7)*	Partially Characterized Molecules	Partially Characterized Molecules	plasma_wave_2	145	0.676	1.127	166.716	272	0.992	0.099	9.98	0.702	0.185	0.004	0.353	0.128	-0.035	0.285	0.012368323
CHEM_ID_100020014	glucuronide of C10H18O2 (7)*	Partially Characterized Molecules	Partially Characterized Molecules	plasma_inter_wave	119	0.941	2.299	244.315	552	0.997	0.114	11.434	0.702	0.187	-0.013	0.371	0.179	-0.001	0.347	0.014942549
CHEM_ID_100020096	glucuronide of C14H22O4 (2)*	Partially Characterized Molecules	Partially Characterized Molecules	plasma_wave_1	78	1.293	1.032	79.814	147	1.003	0.19	18.943	0.819	0.684	0.506	0.825	0.435	0.236	0.598	0.028236815
CHEM_ID_100020096	glucuronide of C14H22O4 (2)*	Partially Characterized Molecules	Partially Characterized Molecules	plasma_wave_2	178	0.886	0.678	76.524	261	0.999	0.107	10.711	0.74	0.367	0.218	0.503	0.236	0.093	0.37	0.013662518
CHEM_ID_100020096	glucuronide of C14H22O4 (2)*	Partially Characterized Molecules	Partially Characterized Molecules	plasma_inter_wave	79	1.121	0.927	82.694	384	1.001	0.144	14.386	0.735	0.347	0.115	0.549	0.157	-0.065	0.365	0.0201689
CHEM_ID_100020491	glucuronide of piperine metabolite C17H21NO3 (3)*	Xenobiotics	Food Component/Plant	plasma_wave_1	209	1.067	1.012	94.845	276	1.008	0.107	10.615	0.782	0.55	0.43	0.657	0.619	0.528	0.696	0.013492555
CHEM_ID_100020491	glucuronide of piperine metabolite C17H21NO3 (3)*	Xenobiotics	Food Component/Plant	plasma_wave_2	174	0.875	0.757	86.514	202	1.004	0.114	11.355	0.79	0.581	0.453	0.694	0.632	0.533	0.713	0.014802684
CHEM_ID_100020491	glucuronide of piperine metabolite C17H21NO3 (3)*	Xenobiotics	Food Component/Plant	plasma_inter_wave	166	0.928	0.809	87.177	478	1.006	0.11	10.934	0.772	0.51	0.369	0.634	0.372	0.233	0.496	0.014057327
CHEM_ID_100020492	glucuronide of piperine metabolite C17H21NO3 (4)*	Xenobiotics	Food Component/Plant	plasma_wave_1	235	1.092	1.13	103.48	279	1.002	0.101	10.08	0.777	0.527	0.412	0.631	0.591	0.501	0.668	0.012545368
CHEM_ID_100020492	glucuronide of piperine metabolite C17H21NO3 (4)*	Xenobiotics	Food Component/Plant	plasma_wave_2	257	0.865	0.739	85.434	272	1.007	0.14	13.903	0.775	0.52	0.409	0.62	0.523	0.429	0.607	0.019313776
CHEM_ID_100020492	glucuronide of piperine metabolite C17H21NO3 (4)*	Xenobiotics	Food Component/Plant	plasma_inter_wave	249	0.964	0.892	92.531	551	1.004	0.122	12.151	0.759	0.453	0.335	0.561	0.338	0.223	0.443	0.016211958
CHEM_ID_100020493	glucuronide of piperine metabolite C17H21NO3 (5)*	Xenobiotics	Food Component/Plant	plasma_wave_1	196	1.022	0.961	94.031	279	1.009	0.097	9.613	0.775	0.521	0.393	0.635	0.601	0.504	0.684	0.01171857
CHEM_ID_100020493	glucuronide of piperine metabolite C17H21NO3 (5)*	Xenobiotics	Food Component/Plant	plasma_wave_2	230	0.929	0.82	88.267	268	0.998	0.132	13.226	0.782	0.55	0.436	0.653	0.598	0.509	0.675	0.018115185
CHEM_ID_100020493	glucuronide of piperine metabolite C17H21NO3 (5)*	Xenobiotics	Food Component/Plant	plasma_inter_wave	214	0.94	0.804	85.532	547	1.004	0.115	11.454	0.775	0.52	0.398	0.629	0.466	0.354	0.564	0.014977958
CHEM_ID_561	glutamate	Amino Acid	Glutamate Metabolism	plasma_wave_1	278	0.819	0.414	50.549	280	1.002	0.059	5.888	0.833	0.732	0.649	0.805	0.691	0.624	0.748	0.005123666
CHEM_ID_561	glutamate	Amino Acid	Glutamate Metabolism	plasma_wave_2	278	0.853	0.41	48.066	272	0.998	0.044	4.409	0.81	0.653	0.561	0.736	0.576	0.492	0.65	0.002505179
CHEM_ID_561	glutamate	Amino Acid	Glutamate Metabolism	plasma_inter_wave	278	0.824	0.406	49.272	552	1	0.052	5.2	0.822	0.696	0.608	0.774	0.668	0.597	0.728	0.0039056
CHEM_ID_561	glutamate	Amino Acid	Glutamate Metabolism	csf_wave_1	33	0.961	0.156	16.233	128	1.003	0.105	10.469	0.822	0.695	0.407	0.893	0.698	0.471	0.839	0.01323407
CHEM_ID_561	glutamate	Amino Acid	Glutamate Metabolism	csf_wave_2	33	0.74	0.23	31.081	83	1	0.098	9.8	0.736	0.35	-0.024	0.652	0.124	-0.224	0.444	0.012049643
CHEM_ID_561	glutamate	Amino Acid	Glutamate Metabolism	csf_inter_wave	33	0.827	0.155	18.742	211	1.002	0.102	10.18	0.589	-0.448	-0.903	-0.022	0.355	0.018	0.619	0.012722412
CHEM_ID_100001103	glutamate, gamma-methyl ester	Amino Acid	Glutamate Metabolism	plasma_wave_1	228	1.024	0.293	28.613	269	1.011	0.264	26.113	0.728	0.314	0.179	0.439	0.297	0.174	0.411	0.0409309
CHEM_ID_100001103	glutamate, gamma-methyl ester	Amino Acid	Glutamate Metabolism	plasma_wave_2	202	0.978	0.351	35.89	200	0.989	0.25	25.278	0.744	0.389	0.251	0.515	0.383	0.258	0.494	0.039452579
CHEM_ID_100001103	glutamate, gamma-methyl ester	Amino Acid	Glutamate Metabolism	plasma_inter_wave	197	1.007	0.34	33.764	469	1.002	0.258	25.749	0.719	0.271	0.123	0.409	0.229	0.092	0.357	0.040286458
CHEM_ID_563	glutamine	Amino Acid	Glutamate Metabolism	plasma_wave_1	278	1.033	0.111	10.745	280	1.001	0.049	4.895	0.776	0.527	0.421	0.623	0.537	0.448	0.615	0.003365614
CHEM_ID_563	glutamine	Amino Acid	Glutamate Metabolism	plasma_wave_2	278	1.005	0.107	10.647	272	0.999	0.041	4.104	0.778	0.532	0.427	0.628	0.54	0.451	0.618	0.001965193
CHEM_ID_563	glutamine	Amino Acid	Glutamate Metabolism	plasma_inter_wave	278	1.012	0.107	10.573	552	1	0.045	4.5	0.778	0.534	0.429	0.629	0.543	0.454	0.621	0.002666289
CHEM_ID_563	glutamine	Amino Acid	Glutamate Metabolism	csf_wave_1	33	1.017	0.118	11.603	128	1.003	0.05	4.985	0.82	0.689	0.398	0.889	0.673	0.433	0.824	0.003524954
CHEM_ID_563	glutamine	Amino Acid	Glutamate Metabolism	csf_wave_2	33	1.012	0.1	9.881	83	0.993	0.063	6.344	0.812	0.663	0.364	0.873	0.661	0.415	0.817	0.005930988
CHEM_ID_563	glutamine	Amino Acid	Glutamate Metabolism	csf_inter_wave	33	1.022	0.112	10.959	211	0.999	0.056	5.606	0.763	0.472	0.122	0.743	0.545	0.253	0.746	0.0046244
CHEM_ID_100020261	glutamine conjugate of C6H10O2 (1)*	Partially Characterized Molecules	Partially Characterized Molecules	plasma_wave_1	263	1.025	0.963	93.951	280	1.002	0.099	9.88	0.786	0.564	0.459	0.659	0.567	0.479	0.644	0.012191279
CHEM_ID_100020261	glutamine conjugate of C6H10O2 (1)*	Partially Characterized Molecules	Partially Characterized Molecules	plasma_wave_2	275	0.989	0.803	81.193	272	0.999	0.061	6.106	0.792	0.587	0.486	0.677	0.427	0.325	0.519	0.005509622
CHEM_ID_100020261	glutamine conjugate of C6H10O2 (1)*	Partially Characterized Molecules	Partially Characterized Molecules	plasma_inter_wave	269	0.996	0.834	83.735	552	1	0.083	8.3	0.798	0.61	0.511	0.699	0.486	0.389	0.572	0.009393977
CHEM_ID_100020262	glutamine conjugate of C6H10O2 (2)*	Partially Characterized Molecules	Partially Characterized Molecules	plasma_wave_1	273	0.89	1.233	138.539	280	0.998	0.08	8.016	0.774	0.518	0.411	0.616	0.506	0.412	0.589	0.008891171
CHEM_ID_100020262	glutamine conjugate of C6H10O2 (2)*	Partially Characterized Molecules	Partially Characterized Molecules	plasma_wave_2	277	0.972	1.301	133.848	272	0.998	0.054	5.411	0.768	0.492	0.384	0.592	0.291	0.18	0.396	0.004279164
CHEM_ID_100020262	glutamine conjugate of C6H10O2 (2)*	Partially Characterized Molecules	Partially Characterized Molecules	plasma_inter_wave	277	0.882	1.061	120.295	552	0.998	0.068	6.814	0.795	0.599	0.501	0.688	0.393	0.289	0.488	0.006763097
CHEM_ID_100020259	glutamine conjugate of C7H12O2*	Partially Characterized Molecules	Partially Characterized Molecules	plasma_wave_1	229	1.04	1.277	122.788	280	0.998	0.113	11.323	0.78	0.542	0.427	0.646	0.595	0.505	0.673	0.01474603
CHEM_ID_100020259	glutamine conjugate of C7H12O2*	Partially Characterized Molecules	Partially Characterized Molecules	plasma_wave_2	259	1.079	1.159	107.414	270	0.998	0.139	13.928	0.773	0.512	0.401	0.613	0.403	0.295	0.5	0.019358037
CHEM_ID_100020259	glutamine conjugate of C7H12O2*	Partially Characterized Molecules	Partially Characterized Molecules	plasma_inter_wave	241	1.039	1.079	103.85	550	0.998	0.126	12.625	0.774	0.515	0.4	0.619	0.476	0.372	0.568	0.017051148
CHEM_ID_339	glutarate (C5-DC)	Lipid	Fatty Acid - Dicarboxylate	plasma_wave_1	249	0.86	0.629	73.14	274	1.01	0.24	23.762	0.772	0.507	0.394	0.611	0.356	0.242	0.46	0.036768585
CHEM_ID_339	glutarate (C5-DC)	Lipid	Fatty Acid - Dicarboxylate	plasma_wave_2	244	0.923	0.738	79.957	266	1.001	0.238	23.776	0.788	0.572	0.464	0.67	0.29	0.171	0.401	0.036793371
CHEM_ID_339	glutarate (C5-DC)	Lipid	Fatty Acid - Dicarboxylate	plasma_inter_wave	245	0.916	0.783	85.48	540	1.006	0.239	23.757	0.764	0.473	0.356	0.58	0.294	0.175	0.404	0.036759733
CHEM_ID_100001593	glutarylcarnitine (C5-DC)	Amino Acid	Lysine Metabolism	plasma_wave_1	277	1.029	0.471	45.773	280	1.003	0.111	11.067	0.868	0.83	0.762	0.888	0.71	0.646	0.764	0.014292796
CHEM_ID_100001593	glutarylcarnitine (C5-DC)	Amino Acid	Lysine Metabolism	plasma_wave_2	277	1.001	0.407	40.659	272	0.999	0.087	8.709	0.857	0.803	0.73	0.865	0.766	0.713	0.811	0.010118089
CHEM_ID_100001593	glutarylcarnitine (C5-DC)	Amino Acid	Lysine Metabolism	plasma_inter_wave	277	1.009	0.419	41.526	552	1.001	0.1	9.99	0.861	0.813	0.742	0.873	0.781	0.731	0.823	0.012386028
CHEM_ID_100001593	glutarylcarnitine (C5-DC)	Amino Acid	Lysine Metabolism	csf_wave_1	30	1.004	0.594	59.163	114	0.995	0.204	20.503	0.867	0.827	0.578	0.969	0.91	0.82	0.956	0.030998708
CHEM_ID_100001593	glutarylcarnitine (C5-DC)	Amino Acid	Lysine Metabolism	csf_wave_2	30	1.05	0.53	50.476	77	1.015	0.151	14.877	0.823	0.699	0.395	0.903	0.811	0.641	0.906	0.021038188
CHEM_ID_100001593	glutarylcarnitine (C5-DC)	Amino Acid	Lysine Metabolism	csf_inter_wave	30	1.026	0.584	56.92	193	1.003	0.185	18.445	0.874	0.844	0.604	0.976	0.918	0.835	0.96	0.027355133
CHEM_ID_1052	glycerate	Carbohydrate	Glycolysis - Gluconeogenesis - and Pyruvate Metabolism	plasma_wave_1	278	0.992	0.275	27.722	280	1.003	0.094	9.372	0.788	0.574	0.473	0.666	0.526	0.435	0.606	0.011291893
CHEM_ID_1052	glycerate	Carbohydrate	Glycolysis - Gluconeogenesis - and Pyruvate Metabolism	plasma_wave_2	278	1.009	0.335	33.201	272	0.999	0.101	10.11	0.803	0.63	0.534	0.715	0.569	0.484	0.644	0.012598481
CHEM_ID_1052	glycerate	Carbohydrate	Glycolysis - Gluconeogenesis - and Pyruvate Metabolism	plasma_inter_wave	278	0.978	0.29	29.652	552	1.001	0.097	9.69	0.768	0.492	0.384	0.592	0.47	0.373	0.557	0.011854894
CHEM_ID_1052	glycerate	Carbohydrate	Glycolysis - Gluconeogenesis - and Pyruvate Metabolism	csf_wave_1	33	0.979	0.125	12.768	132	1.008	0.079	7.837	0.786	0.565	0.238	0.809	0.521	0.221	0.731	0.008574261
CHEM_ID_1052	glycerate	Carbohydrate	Glycolysis - Gluconeogenesis - and Pyruvate Metabolism	csf_wave_2	33	0.982	0.231	23.523	84	0.964	0.119	12.344	0.875	0.848	0.623	0.974	0.478	0.166	0.703	0.016553653
CHEM_ID_1052	glycerate	Carbohydrate	Glycolysis - Gluconeogenesis - and Pyruvate Metabolism	csf_inter_wave	33	0.965	0.15	15.544	216	0.991	0.099	9.99	0.742	0.38	0.012	0.675	0.275	-0.07	0.562	0.012386028
CHEM_ID_1254	glycerol	Lipid	Glycerolipid Metabolism	plasma_wave_1	278	0.944	0.469	49.682	280	1.019	0.143	14.033	0.789	0.575	0.474	0.666	0.509	0.416	0.591	0.019543934
CHEM_ID_1254	glycerol	Lipid	Glycerolipid Metabolism	plasma_wave_2	278	1.04	0.491	47.212	272	1.006	0.136	13.519	0.766	0.483	0.374	0.583	0.451	0.352	0.539	0.018633925
CHEM_ID_1254	glycerol	Lipid	Glycerolipid Metabolism	plasma_inter_wave	278	0.979	0.466	47.6	552	1.013	0.14	13.82	0.777	0.531	0.426	0.627	0.421	0.319	0.513	0.019166829
CHEM_ID_1254	glycerol	Lipid	Glycerolipid Metabolism	csf_wave_1	33	0.965	0.394	40.829	132	1.003	0.121	12.064	0.811	0.656	0.355	0.869	0.837	0.695	0.916	0.016057929
CHEM_ID_1254	glycerol	Lipid	Glycerolipid Metabolism	csf_wave_2	33	1.087	0.396	36.431	84	1.017	0.192	18.879	0.783	0.554	0.224	0.801	0.541	0.248	0.744	0.028123506
CHEM_ID_1254	glycerol	Lipid	Glycerolipid Metabolism	csf_inter_wave	33	1.054	0.422	40.038	216	1.008	0.152	15.079	0.762	0.468	0.117	0.74	0.747	0.547	0.867	0.021395818
CHEM_ID_100000258	glycerol 3-phosphate	Lipid	Glycerolipid Metabolism	plasma_wave_1	261	1.244	0.464	37.299	270	1.01	0.19	18.812	0.743	0.384	0.263	0.495	0.365	0.255	0.466	0.028004886
CHEM_ID_100000258	glycerol 3-phosphate	Lipid	Glycerolipid Metabolism	plasma_wave_2	266	1.062	0.373	35.122	263	1.009	0.121	11.992	0.766	0.482	0.37	0.584	0.44	0.338	0.532	0.015930457
CHEM_ID_100000258	glycerol 3-phosphate	Lipid	Glycerolipid Metabolism	plasma_inter_wave	265	1.195	0.407	34.059	533	1.01	0.16	15.842	0.744	0.389	0.27	0.5	0.398	0.291	0.494	0.022746667
CHEM_ID_100001620	glycerophosphoethanolamine	Lipid	Phospholipid Metabolism	plasma_wave_1	278	1.682	2.575	153.092	280	1.127	0.603	53.505	0.804	0.633	0.538	0.718	0.759	0.705	0.805	0.089426907
CHEM_ID_100001620	glycerophosphoethanolamine	Lipid	Phospholipid Metabolism	plasma_wave_2	277	1.147	0.448	39.058	272	1.007	0.157	15.591	0.743	0.382	0.265	0.491	0.165	0.049	0.278	0.022302286
CHEM_ID_100001620	glycerophosphoethanolamine	Lipid	Phospholipid Metabolism	plasma_inter_wave	277	1.419	1.93	136.011	552	1.068	0.447	41.854	0.712	0.234	0.107	0.353	0.021	-0.097	0.138	0.068799462
CHEM_ID_100001621	glycerophosphoinositol*	Lipid	Phospholipid Metabolism	csf_wave_1	33	1.085	0.354	32.627	131	1.003	0.132	13.161	0.863	0.817	0.577	0.96	0.745	0.543	0.865	0.018000106
CHEM_ID_100001621	glycerophosphoinositol*	Lipid	Phospholipid Metabolism	csf_wave_2	32	0.998	0.232	23.246	84	1	0.089	8.9	0.87	0.835	0.6	0.97	0.82	0.664	0.908	0.010456243
CHEM_ID_100001621	glycerophosphoinositol*	Lipid	Phospholipid Metabolism	csf_inter_wave	32	1.048	0.291	27.767	215	1.002	0.117	11.677	0.85	0.781	0.521	0.944	0.68	0.438	0.83	0.015372767
CHEM_ID_100000269	glycerophosphorylcholine (GPC)	Lipid	Phospholipid Metabolism	plasma_wave_1	278	1.307	0.547	41.852	280	1.026	0.219	21.345	0.779	0.535	0.431	0.631	0.304	0.194	0.407	0.032489422
CHEM_ID_100000269	glycerophosphorylcholine (GPC)	Lipid	Phospholipid Metabolism	plasma_wave_2	278	1.047	0.296	28.271	272	1.005	0.078	7.761	0.761	0.461	0.35	0.563	0.356	0.249	0.455	0.008439708
CHEM_ID_100000269	glycerophosphorylcholine (GPC)	Lipid	Phospholipid Metabolism	plasma_inter_wave	278	1.155	0.441	38.182	552	1.016	0.165	16.24	0.71	0.226	0.099	0.346	0.188	0.072	0.298	0.023451304
CHEM_ID_340	glycine	Amino Acid	Glycine - Serine and Threonine Metabolism	plasma_wave_1	278	1.066	0.32	30.019	280	1.001	0.05	4.995	0.876	0.85	0.785	0.904	0.859	0.825	0.887	0.003542659
CHEM_ID_340	glycine	Amino Acid	Glycine - Serine and Threonine Metabolism	plasma_wave_2	278	1.034	0.309	29.884	272	0.997	0.039	3.912	0.863	0.817	0.746	0.876	0.841	0.802	0.872	0.001625268
CHEM_ID_340	glycine	Amino Acid	Glycine - Serine and Threonine Metabolism	plasma_inter_wave	278	1.043	0.317	30.393	552	0.999	0.045	4.505	0.867	0.828	0.759	0.886	0.856	0.821	0.885	0.002675141
CHEM_ID_340	glycine	Amino Acid	Glycine - Serine and Threonine Metabolism	csf_wave_1	33	0.899	0.165	18.354	128	1.004	0.08	7.968	0.872	0.841	0.613	0.971	0.715	0.496	0.848	0.008806189
CHEM_ID_340	glycine	Amino Acid	Glycine - Serine and Threonine Metabolism	csf_wave_2	33	0.927	0.147	15.858	83	0.998	0.098	9.82	0.681	0.076	-0.339	0.434	0.135	-0.214	0.453	0.012085052
CHEM_ID_340	glycine	Amino Acid	Glycine - Serine and Threonine Metabolism	csf_inter_wave	33	0.924	0.164	17.749	211	1.002	0.087	8.683	0.795	0.601	0.284	0.833	0.675	0.436	0.825	0.010072057
CHEM_ID_100020253	glycine conjugate of C10H12O2*	Partially Characterized Molecules	Partially Characterized Molecules	plasma_wave_1	138	1.393	0.736	52.836	224	1.011	0.174	17.211	0.737	0.356	0.185	0.511	0.367	0.213	0.503	0.025170405
CHEM_ID_100020253	glycine conjugate of C10H12O2*	Partially Characterized Molecules	Partially Characterized Molecules	plasma_wave_2	152	1.122	0.449	40.018	212	1.029	0.195	18.95	0.733	0.338	0.174	0.488	0.365	0.219	0.495	0.028249208
CHEM_ID_100020253	glycine conjugate of C10H12O2*	Partially Characterized Molecules	Partially Characterized Molecules	plasma_inter_wave	129	1.234	0.623	50.486	436	1.02	0.184	18.039	0.698	0.165	-0.029	0.344	0.215	0.044	0.373	0.026636333
CHEM_ID_100020254	glycine conjugate of C10H14O2 (1)*	Partially Characterized Molecules	Partially Characterized Molecules	plasma_wave_1	260	1.155	0.775	67.1	280	0.993	0.12	12.085	0.743	0.383	0.262	0.495	0.305	0.191	0.412	0.016095108
CHEM_ID_100020254	glycine conjugate of C10H14O2 (1)*	Partially Characterized Molecules	Partially Characterized Molecules	plasma_wave_2	278	0.91	0.478	52.527	272	0.996	0.065	6.526	0.756	0.439	0.327	0.543	0.391	0.287	0.486	0.006253209
CHEM_ID_100020254	glycine conjugate of C10H14O2 (1)*	Partially Characterized Molecules	Partially Characterized Molecules	plasma_inter_wave	269	1.014	0.585	57.692	552	0.994	0.097	9.759	0.727	0.306	0.182	0.422	0.297	0.185	0.402	0.011977055
CHEM_ID_100020213	glyco-alpha-muricholate**	Lipid	Primary Bile Acid Metabolism	plasma_wave_1	74	1.683	3.176	188.711	203	1.004	0.195	19.422	0.75	0.415	0.184	0.613	0.016	-0.212	0.242	0.029084857
CHEM_ID_100020213	glyco-alpha-muricholate**	Lipid	Primary Bile Acid Metabolism	plasma_wave_2	145	1.093	0.773	70.723	245	1.005	0.113	11.244	0.769	0.495	0.343	0.63	0.434	0.293	0.558	0.014606165
CHEM_ID_100020213	glyco-alpha-muricholate**	Lipid	Primary Bile Acid Metabolism	plasma_inter_wave	87	1.449	2.917	201.311	445	1.004	0.156	15.538	0.69	0.125	-0.117	0.345	0.035	-0.176	0.243	0.022208452
CHEM_ID_100020214	glyco-beta-muricholate**	Lipid	Primary Bile Acid Metabolism	plasma_wave_1	188	1.178	1.749	148.472	280	1	0.088	8.8	0.761	0.46	0.324	0.583	0.39	0.262	0.505	0.010279199
CHEM_ID_100020214	glyco-beta-muricholate**	Lipid	Primary Bile Acid Metabolism	plasma_wave_2	224	0.974	1.211	124.333	272	0.998	0.075	7.515	0.783	0.553	0.438	0.657	0.488	0.381	0.581	0.008004178
CHEM_ID_100020214	glyco-beta-muricholate**	Lipid	Primary Bile Acid Metabolism	plasma_inter_wave	200	1.093	1.695	155.078	552	0.999	0.082	8.208	0.786	0.566	0.445	0.674	0.283	0.151	0.406	0.009231096
CHEM_ID_1628	glycochenodeoxycholate	Lipid	Primary Bile Acid Metabolism	plasma_wave_1	275	0.841	0.966	114.863	280	1.015	0.121	11.921	0.777	0.53	0.424	0.626	0.462	0.364	0.55	0.015804755
CHEM_ID_1628	glycochenodeoxycholate	Lipid	Primary Bile Acid Metabolism	plasma_wave_2	273	0.938	1.181	125.906	272	1.027	0.187	18.208	0.776	0.525	0.418	0.622	0.581	0.497	0.655	0.026935538
CHEM_ID_1628	glycochenodeoxycholate	Lipid	Primary Bile Acid Metabolism	plasma_inter_wave	272	0.902	1.041	115.41	552	1.021	0.157	15.377	0.789	0.576	0.474	0.668	0.49	0.394	0.575	0.021923411
CHEM_ID_100006641	glycochenodeoxycholate 3-sulfate	Lipid	Primary Bile Acid Metabolism	plasma_wave_1	228	0.879	0.986	112.173	279	0.995	0.089	8.945	0.768	0.493	0.373	0.602	0.42	0.307	0.522	0.010535913
CHEM_ID_100006641	glycochenodeoxycholate 3-sulfate	Lipid	Primary Bile Acid Metabolism	plasma_wave_2	267	0.747	0.714	95.582	268	1.001	0.068	6.793	0.799	0.614	0.515	0.703	0.619	0.54	0.688	0.006725918
CHEM_ID_100006641	glycochenodeoxycholate 3-sulfate	Lipid	Primary Bile Acid Metabolism	plasma_inter_wave	244	0.829	0.891	107.479	547	0.998	0.079	7.916	0.776	0.525	0.412	0.627	0.453	0.348	0.548	0.008714126
CHEM_ID_100009264	glycochenodeoxycholate glucuronide (1)	Lipid	Primary Bile Acid Metabolism	plasma_wave_1	252	0.873	1.125	128.866	280	0.995	0.097	9.749	0.845	0.768	0.685	0.839	0.648	0.57	0.714	0.011959351
CHEM_ID_100009264	glycochenodeoxycholate glucuronide (1)	Lipid	Primary Bile Acid Metabolism	plasma_wave_2	266	0.758	0.864	113.984	271	0.999	0.066	6.607	0.861	0.812	0.738	0.873	0.81	0.764	0.847	0.006396615
CHEM_ID_100009264	glycochenodeoxycholate glucuronide (1)	Lipid	Primary Bile Acid Metabolism	plasma_inter_wave	257	0.834	1.059	126.978	551	0.997	0.083	8.325	0.831	0.724	0.636	0.8	0.619	0.537	0.689	0.009438238
CHEM_ID_342	glycocholate	Lipid	Primary Bile Acid Metabolism	plasma_wave_1	276	0.738	1.505	203.93	280	1.004	0.067	6.673	0.793	0.593	0.494	0.683	0.551	0.463	0.628	0.006513464
CHEM_ID_342	glycocholate	Lipid	Primary Bile Acid Metabolism	plasma_wave_2	278	0.816	1.986	243.382	272	1.008	0.063	6.25	0.784	0.555	0.453	0.649	0.629	0.552	0.695	0.005764566
CHEM_ID_342	glycocholate	Lipid	Primary Bile Acid Metabolism	plasma_inter_wave	276	0.777	1.626	209.266	552	1.006	0.065	6.461	0.793	0.591	0.491	0.681	0.7	0.634	0.755	0.00613813
CHEM_ID_100009259	glycocholate glucuronide (1)	Lipid	Primary Bile Acid Metabolism	plasma_wave_1	84	2.308	3.912	169.497	239	0.994	0.128	12.877	0.755	0.434	0.221	0.618	0.402	0.207	0.567	0.0174973
CHEM_ID_100009259	glycocholate glucuronide (1)	Lipid	Primary Bile Acid Metabolism	plasma_wave_2	127	1.431	2.119	148.078	268	1	0.092	9.2	0.781	0.547	0.39	0.683	0.541	0.406	0.653	0.010987377
CHEM_ID_100009259	glycocholate glucuronide (1)	Lipid	Primary Bile Acid Metabolism	plasma_inter_wave	88	1.824	2.806	153.838	503	0.997	0.111	11.133	0.729	0.32	0.098	0.516	0.342	0.144	0.514	0.014409645
CHEM_ID_100001989	glycocholenate sulfate*	Lipid	Secondary Bile Acid Metabolism	plasma_wave_1	278	0.964	0.398	41.286	280	0.998	0.062	6.212	0.83	0.722	0.637	0.796	0.707	0.643	0.762	0.005697289
CHEM_ID_100001989	glycocholenate sulfate*	Lipid	Secondary Bile Acid Metabolism	plasma_wave_2	278	0.866	0.378	43.649	272	0.998	0.063	6.313	0.85	0.783	0.707	0.848	0.774	0.722	0.817	0.005876104
CHEM_ID_100001989	glycocholenate sulfate*	Lipid	Secondary Bile Acid Metabolism	plasma_inter_wave	278	0.927	0.397	42.826	552	0.998	0.062	6.212	0.833	0.733	0.649	0.805	0.771	0.719	0.815	0.005697289
CHEM_ID_100000436	glycodeoxycholate	Lipid	Secondary Bile Acid Metabolism	plasma_wave_1	209	0.997	1.873	187.864	280	1.008	0.119	11.806	0.798	0.612	0.498	0.712	0.435	0.318	0.539	0.015601154
CHEM_ID_100000436	glycodeoxycholate	Lipid	Secondary Bile Acid Metabolism	plasma_wave_2	216	1.032	1.641	159.012	262	0.991	0.092	9.284	0.796	0.604	0.492	0.704	0.687	0.61	0.752	0.011136094
CHEM_ID_100000436	glycodeoxycholate	Lipid	Secondary Bile Acid Metabolism	plasma_inter_wave	202	1.104	2.064	186.957	542	1	0.107	10.7	0.793	0.591	0.474	0.695	0.533	0.426	0.624	0.013643043
CHEM_ID_100006642	glycodeoxycholate 3-sulfate	Lipid	Secondary Bile Acid Metabolism	plasma_wave_1	250	1.037	1.007	97.107	280	0.995	0.086	8.643	0.798	0.611	0.508	0.703	0.474	0.372	0.565	0.010001239
CHEM_ID_100006642	glycodeoxycholate 3-sulfate	Lipid	Secondary Bile Acid Metabolism	plasma_wave_2	264	0.868	0.884	101.843	270	0.992	0.098	9.879	0.809	0.65	0.554	0.735	0.595	0.512	0.668	0.012189508
CHEM_ID_100006642	glycodeoxycholate 3-sulfate	Lipid	Secondary Bile Acid Metabolism	plasma_inter_wave	255	0.976	0.992	101.639	550	0.994	0.092	9.256	0.778	0.534	0.424	0.633	0.554	0.463	0.634	0.011086522
CHEM_ID_100004083	glycohyocholate	Lipid	Secondary Bile Acid Metabolism	plasma_wave_1	162	1.531	3.721	243.044	275	0.994	0.117	11.771	0.758	0.449	0.301	0.583	0.05	-0.104	0.202	0.015539189
CHEM_ID_100004083	glycohyocholate	Lipid	Secondary Bile Acid Metabolism	plasma_wave_2	217	1.045	0.966	92.44	271	0.999	0.092	9.209	0.752	0.424	0.294	0.542	0.569	0.472	0.653	0.011003311
CHEM_ID_100004083	glycohyocholate	Lipid	Secondary Bile Acid Metabolism	plasma_inter_wave	176	1.396	3.581	256.519	546	0.997	0.105	10.532	0.742	0.379	0.23	0.515	0.062	-0.086	0.208	0.013345608
CHEM_ID_100001064	glycolithocholate	Lipid	Secondary Bile Acid Metabolism	plasma_wave_1	161	1.623	1.732	106.716	280	1.018	0.171	16.798	0.774	0.515	0.373	0.641	0.483	0.355	0.593	0.024439212
CHEM_ID_100001064	glycolithocholate	Lipid	Secondary Bile Acid Metabolism	plasma_wave_2	223	1.36	1.591	116.985	272	0.998	0.12	12.024	0.787	0.57	0.456	0.672	0.514	0.411	0.604	0.015987111
CHEM_ID_100001064	glycolithocholate	Lipid	Secondary Bile Acid Metabolism	plasma_inter_wave	176	1.435	1.548	107.875	552	1.008	0.148	14.683	0.77	0.498	0.361	0.621	0.597	0.493	0.685	0.020694722
CHEM_ID_100001657	glycolithocholate sulfate*	Lipid	Secondary Bile Acid Metabolism	plasma_wave_1	278	1.127	0.887	78.705	280	0.995	0.077	7.739	0.797	0.609	0.511	0.696	0.43	0.329	0.521	0.008400758
CHEM_ID_100001657	glycolithocholate sulfate*	Lipid	Secondary Bile Acid Metabolism	plasma_wave_2	276	0.973	0.804	82.631	272	0.998	0.068	6.814	0.783	0.553	0.449	0.646	0.516	0.424	0.597	0.006763097
CHEM_ID_100001657	glycolithocholate sulfate*	Lipid	Secondary Bile Acid Metabolism	plasma_inter_wave	278	1.053	0.849	80.627	552	0.996	0.073	7.329	0.762	0.466	0.355	0.567	0.392	0.288	0.487	0.007674876
CHEM_ID_100015882	glycosyl ceramide (d18:1/20:0, d16:1/22:0)*	Lipid	Hexosylceramides (HCER)	plasma_wave_1	278	1.032	0.326	31.589	280	1	0.089	8.9	0.859	0.808	0.735	0.869	0.761	0.707	0.807	0.010456243
CHEM_ID_100015882	glycosyl ceramide (d18:1/20:0, d16:1/22:0)*	Lipid	Hexosylceramides (HCER)	plasma_wave_2	278	1.057	0.295	27.909	272	0.998	0.082	8.216	0.836	0.74	0.657	0.811	0.718	0.656	0.771	0.00924526
CHEM_ID_100015882	glycosyl ceramide (d18:1/20:0, d16:1/22:0)*	Lipid	Hexosylceramides (HCER)	plasma_inter_wave	278	1.047	0.312	29.799	552	0.999	0.085	8.509	0.832	0.727	0.643	0.8	0.693	0.627	0.75	0.009764
CHEM_ID_100015751	glycosyl ceramide (d18:1/23:1, d17:1/24:1)*	Lipid	Hexosylceramides (HCER)	plasma_wave_1	113	1.219	0.652	53.486	183	1.045	0.341	32.632	0.811	0.659	0.509	0.783	0.648	0.526	0.743	0.052472425
CHEM_ID_100015751	glycosyl ceramide (d18:1/23:1, d17:1/24:1)*	Lipid	Hexosylceramides (HCER)	plasma_wave_2	81	1.256	0.829	66.003	109	1.21	0.754	62.314	0.767	0.49	0.28	0.667	0.112	-0.108	0.321	0.10502275
CHEM_ID_100015751	glycosyl ceramide (d18:1/23:1, d17:1/24:1)*	Lipid	Hexosylceramides (HCER)	plasma_inter_wave	62	1.271	0.815	64.123	297	1.101	0.537	48.774	0.787	0.569	0.342	0.753	0.372	0.136	0.567	0.081050936
CHEM_ID_100015745	glycosyl ceramide (d18:2/24:1, d18:1/24:2)*	Lipid	Hexosylceramides (HCER)	plasma_wave_1	278	1.031	0.393	38.118	280	0.996	0.097	9.739	0.856	0.798	0.724	0.861	0.746	0.689	0.794	0.011941646
CHEM_ID_100015745	glycosyl ceramide (d18:2/24:1, d18:1/24:2)*	Lipid	Hexosylceramides (HCER)	plasma_wave_2	273	1.04	0.387	37.212	267	0.997	0.09	9.027	0.866	0.825	0.755	0.884	0.787	0.737	0.828	0.01068109
CHEM_ID_100015745	glycosyl ceramide (d18:2/24:1, d18:1/24:2)*	Lipid	Hexosylceramides (HCER)	plasma_inter_wave	274	1.032	0.379	36.725	547	0.996	0.094	9.438	0.85	0.781	0.705	0.847	0.737	0.677	0.786	0.011408742
CHEM_ID_100015625	glycosyl-N-behenoyl-sphingadienine (d18:2/22:0)*	Lipid	Hexosylceramides (HCER)	plasma_wave_1	278	1.049	0.346	32.984	280	0.999	0.096	9.61	0.868	0.831	0.763	0.888	0.784	0.734	0.826	0.011713259
CHEM_ID_100015625	glycosyl-N-behenoyl-sphingadienine (d18:2/22:0)*	Lipid	Hexosylceramides (HCER)	plasma_wave_2	278	1.013	0.341	33.662	272	0.988	0.106	10.729	0.847	0.774	0.697	0.841	0.741	0.683	0.79	0.013694386
CHEM_ID_100015625	glycosyl-N-behenoyl-sphingadienine (d18:2/22:0)*	Lipid	Hexosylceramides (HCER)	plasma_inter_wave	278	1.029	0.339	32.945	552	0.993	0.101	10.171	0.844	0.766	0.687	0.834	0.748	0.691	0.795	0.012706478
CHEM_ID_100009272	glycosyl-N-palmitoyl-sphingosine (d18:1/16:0)	Lipid	Hexosylceramides (HCER)	plasma_wave_1	278	0.998	0.295	29.559	280	1.009	0.168	16.65	0.806	0.641	0.547	0.725	0.59	0.508	0.662	0.024177186
CHEM_ID_100009272	glycosyl-N-palmitoyl-sphingosine (d18:1/16:0)	Lipid	Hexosylceramides (HCER)	plasma_wave_2	278	0.993	0.258	25.982	272	0.996	0.087	8.735	0.835	0.738	0.656	0.81	0.726	0.665	0.777	0.01016412
CHEM_ID_100009272	glycosyl-N-palmitoyl-sphingosine (d18:1/16:0)	Lipid	Hexosylceramides (HCER)	plasma_inter_wave	278	0.996	0.276	27.711	552	1.003	0.134	13.36	0.803	0.631	0.535	0.716	0.603	0.522	0.673	0.018352425
CHEM_ID_100001882	glycosyl-N-stearoyl-sphingosine (d18:1/18:0)	Lipid	Hexosylceramides (HCER)	plasma_wave_1	278	0.992	0.339	34.173	280	1.012	0.17	16.798	0.813	0.665	0.573	0.746	0.581	0.497	0.654	0.024439212
CHEM_ID_100001882	glycosyl-N-stearoyl-sphingosine (d18:1/18:0)	Lipid	Hexosylceramides (HCER)	plasma_wave_2	278	1.016	0.299	29.429	272	1.005	0.075	7.463	0.836	0.741	0.659	0.812	0.744	0.687	0.792	0.007912115
CHEM_ID_100001882	glycosyl-N-stearoyl-sphingosine (d18:1/18:0)	Lipid	Hexosylceramides (HCER)	plasma_inter_wave	278	1.006	0.321	31.909	552	1.009	0.132	13.082	0.796	0.602	0.503	0.69	0.566	0.481	0.641	0.017860241
CHEM_ID_100002911	glycoursodeoxycholate	Lipid	Secondary Bile Acid Metabolism	plasma_wave_1	271	0.787	1.112	141.296	280	0.997	0.061	6.118	0.786	0.567	0.464	0.66	0.425	0.322	0.517	0.005530868
CHEM_ID_100002911	glycoursodeoxycholate	Lipid	Secondary Bile Acid Metabolism	plasma_wave_2	278	0.793	1.283	161.791	272	1.002	0.062	6.188	0.79	0.581	0.481	0.672	0.507	0.414	0.59	0.005654799
CHEM_ID_100002911	glycoursodeoxycholate	Lipid	Secondary Bile Acid Metabolism	plasma_inter_wave	275	0.814	1.24	152.334	552	0.999	0.062	6.206	0.784	0.558	0.455	0.652	0.489	0.393	0.574	0.005686667
CHEM_ID_100020819	glycoursodeoxycholic acid sulfate (1)	Lipid	Secondary Bile Acid Metabolism	plasma_wave_1	59	1.693	1.796	106.084	265	1.006	0.149	14.811	0.774	0.516	0.272	0.716	0.385	0.144	0.582	0.020921339
CHEM_ID_100020819	glycoursodeoxycholic acid sulfate (1)	Lipid	Secondary Bile Acid Metabolism	plasma_wave_2	225	0.698	1.067	152.865	271	1.009	0.136	13.479	0.81	0.653	0.549	0.744	0.456	0.346	0.554	0.018563107
CHEM_ID_100020819	glycoursodeoxycholic acid sulfate (1)	Lipid	Secondary Bile Acid Metabolism	plasma_inter_wave	104	1.241	1.474	118.775	536	1.008	0.143	14.187	0.802	0.627	0.465	0.762	0.318	0.135	0.481	0.019816582
CHEM_ID_100004208	guaiacol sulfate	Xenobiotics	Benzoate Metabolism	plasma_wave_1	278	1.047	0.703	67.144	280	0.995	0.087	8.744	0.76	0.458	0.347	0.56	0.419	0.318	0.512	0.010180054
CHEM_ID_100004208	guaiacol sulfate	Xenobiotics	Benzoate Metabolism	plasma_wave_2	278	1.045	0.863	82.584	272	0.997	0.052	5.216	0.784	0.555	0.452	0.648	0.473	0.376	0.559	0.003933927
CHEM_ID_100004208	guaiacol sulfate	Xenobiotics	Benzoate Metabolism	plasma_inter_wave	278	1.055	0.77	72.986	552	0.996	0.071	7.129	0.773	0.511	0.405	0.609	0.431	0.33	0.522	0.007320787
CHEM_ID_100004208	guaiacol sulfate	Xenobiotics	Benzoate Metabolism	csf_wave_1	31	1.006	0.677	67.296	132	0.993	0.097	9.768	0.776	0.526	0.177	0.789	0.352	0.003	0.624	0.011992989
CHEM_ID_100004208	guaiacol sulfate	Xenobiotics	Benzoate Metabolism	csf_wave_2	29	1.105	0.897	81.176	84	0.992	0.092	9.274	0.807	0.642	0.313	0.872	0.861	0.725	0.932	0.01111839
CHEM_ID_100004208	guaiacol sulfate	Xenobiotics	Benzoate Metabolism	csf_inter_wave	31	1.062	0.804	75.706	216	0.993	0.095	9.567	0.806	0.642	0.325	0.865	0.354	0.005	0.626	0.01163713
CHEM_ID_344	guanidinoacetate	Amino Acid	Creatine Metabolism	plasma_wave_1	278	0.996	0.261	26.205	280	0.995	0.116	11.658	0.82	0.688	0.6	0.767	0.705	0.641	0.76	0.015339129
CHEM_ID_344	guanidinoacetate	Amino Acid	Creatine Metabolism	plasma_wave_2	278	0.978	0.232	23.722	272	0.999	0.072	7.207	0.826	0.709	0.623	0.785	0.714	0.651	0.767	0.007458881
CHEM_ID_344	guanidinoacetate	Amino Acid	Creatine Metabolism	plasma_inter_wave	278	0.976	0.254	26.025	552	0.997	0.097	9.729	0.798	0.609	0.512	0.697	0.651	0.578	0.714	0.011923942
CHEM_ID_100001212	guanidinosuccinate	Amino Acid	Guanidino and Acetamido Metabolism	plasma_wave_1	121	1.589	0.801	50.409	160	1.053	0.3	28.49	0.827	0.711	0.576	0.822	0.65	0.534	0.742	0.045139245
CHEM_ID_100001212	guanidinosuccinate	Amino Acid	Guanidino and Acetamido Metabolism	plasma_wave_2	158	1.27	0.619	48.74	175	0.993	0.212	21.349	0.833	0.732	0.62	0.827	0.661	0.563	0.74	0.032496503
CHEM_ID_100001212	guanidinosuccinate	Amino Acid	Guanidino and Acetamido Metabolism	plasma_inter_wave	97	1.471	0.742	50.442	335	1.022	0.26	25.44	0.799	0.616	0.445	0.758	0.561	0.408	0.684	0.039739391
CHEM_ID_1099	guanosine	Nucleotide	Purine Metabolism - Guanine containing	csf_wave_1	32	0.958	0.217	22.651	127	0.998	0.138	13.828	0.805	0.638	0.326	0.86	0.625	0.358	0.797	0.019180993
CHEM_ID_1099	guanosine	Nucleotide	Purine Metabolism - Guanine containing	csf_wave_2	33	0.964	0.198	20.539	83	0.994	0.105	10.563	0.769	0.496	0.152	0.76	0.415	0.088	0.661	0.013400492
CHEM_ID_1099	guanosine	Nucleotide	Purine Metabolism - Guanine containing	csf_inter_wave	33	0.96	0.218	22.708	210	0.996	0.126	12.651	0.759	0.452	0.098	0.728	0.296	-0.047	0.577	0.01709718
CHEM_ID_100001586	gulonate*	Cofactors and Vitamins	Ascorbate and Aldarate Metabolism	plasma_wave_1	275	0.99	0.316	31.919	280	1.008	0.15	14.881	0.784	0.558	0.455	0.652	0.542	0.453	0.621	0.02104527
CHEM_ID_100001586	gulonate*	Cofactors and Vitamins	Ascorbate and Aldarate Metabolism	plasma_wave_2	277	1.024	0.353	34.473	272	1.007	0.127	12.612	0.796	0.601	0.503	0.69	0.595	0.513	0.666	0.017028132
CHEM_ID_100001586	gulonate*	Cofactors and Vitamins	Ascorbate and Aldarate Metabolism	plasma_inter_wave	277	0.995	0.321	32.261	552	1.008	0.139	13.79	0.779	0.538	0.433	0.633	0.552	0.464	0.629	0.019113716
CHEM_ID_100001586	gulonate*	Cofactors and Vitamins	Ascorbate and Aldarate Metabolism	csf_wave_1	31	0.968	0.313	32.335	132	1.015	0.127	12.512	0.832	0.729	0.442	0.918	0.597	0.313	0.783	0.016851088
CHEM_ID_100001586	gulonate*	Cofactors and Vitamins	Ascorbate and Aldarate Metabolism	csf_wave_2	33	0.995	0.251	25.226	84	0.991	0.08	8.073	0.891	0.884	0.68	0.988	0.862	0.74	0.93	0.008992086
CHEM_ID_100001586	gulonate*	Cofactors and Vitamins	Ascorbate and Aldarate Metabolism	csf_inter_wave	32	0.958	0.278	29.019	216	1.006	0.111	11.034	0.848	0.776	0.513	0.941	0.752	0.551	0.871	0.014234371
CHEM_ID_100001386	heme	Cofactors and Vitamins	Hemoglobin and Porphyrin Metabolism	plasma_wave_1	235	0.918	0.858	93.464	280	1.014	0.275	27.12	0.784	0.558	0.446	0.659	0.46	0.353	0.555	0.042713737
CHEM_ID_100001386	heme	Cofactors and Vitamins	Hemoglobin and Porphyrin Metabolism	plasma_wave_2	224	0.975	1.737	178.154	260	1.022	0.363	35.519	0.769	0.494	0.373	0.604	0.064	-0.067	0.193	0.057583698
CHEM_ID_100001386	heme	Cofactors and Vitamins	Hemoglobin and Porphyrin Metabolism	plasma_inter_wave	228	0.983	1.021	103.866	540	1.018	0.32	31.434	0.765	0.479	0.357	0.589	0.406	0.292	0.509	0.050351433
CHEM_ID_100015797	heneicosapentaenoate (21:5n3)	Lipid	Long Chain Polyunsaturated Fatty Acid (n3 and n6)	plasma_wave_1	131	3.288	3.648	110.949	269	1.079	0.429	39.759	0.762	0.465	0.3	0.61	0.564	0.435	0.67	0.065090381
CHEM_ID_100015797	heneicosapentaenoate (21:5n3)	Lipid	Long Chain Polyunsaturated Fatty Acid (n3 and n6)	plasma_wave_2	104	2.698	3.139	116.345	255	1.01	0.231	22.871	0.785	0.56	0.387	0.707	0.362	0.183	0.518	0.035191119
CHEM_ID_100015797	heneicosapentaenoate (21:5n3)	Lipid	Long Chain Polyunsaturated Fatty Acid (n3 and n6)	plasma_inter_wave	110	2.971	3.265	109.896	524	1.045	0.348	33.301	0.785	0.562	0.394	0.705	0.625	0.497	0.727	0.053656853
CHEM_ID_925	heptanoate (7:0)	Lipid	Medium Chain Fatty Acid	plasma_wave_1	183	1.036	0.557	53.764	253	1.151	0.768	66.725	0.733	0.338	0.188	0.474	0.32	0.184	0.444	0.11283218
CHEM_ID_925	heptanoate (7:0)	Lipid	Medium Chain Fatty Acid	plasma_wave_2	249	0.984	0.433	44.004	256	1.068	0.372	34.831	0.743	0.382	0.258	0.496	0.342	0.227	0.447	0.056365632
CHEM_ID_925	heptanoate (7:0)	Lipid	Medium Chain Fatty Acid	plasma_inter_wave	193	1.049	0.564	53.765	509	1.109	0.603	54.373	0.688	0.112	-0.048	0.263	0.057	-0.084	0.197	0.090963653
CHEM_ID_100019981	heptenedioate (C7:1-DC)*	Lipid	Fatty Acid - Dicarboxylate	plasma_wave_1	277	1.032	0.45	43.605	275	1.039	0.191	18.383	0.774	0.518	0.411	0.615	0.518	0.427	0.599	0.027245366
CHEM_ID_100019981	heptenedioate (C7:1-DC)*	Lipid	Fatty Acid - Dicarboxylate	plasma_wave_2	274	1.118	0.465	41.592	269	0.997	0.152	15.246	0.774	0.515	0.408	0.613	0.578	0.494	0.652	0.021691482
CHEM_ID_100019981	heptenedioate (C7:1-DC)*	Lipid	Fatty Acid - Dicarboxylate	plasma_inter_wave	274	1.068	0.449	42.041	544	1.019	0.174	17.076	0.76	0.457	0.345	0.56	0.473	0.376	0.56	0.024931395
CHEM_ID_100009394	hexadecadienoate (16:2n6)	Lipid	Long Chain Polyunsaturated Fatty Acid (n3 and n6)	plasma_wave_1	278	1.169	0.646	55.261	280	1.042	0.228	21.881	0.752	0.424	0.31	0.529	0.364	0.258	0.462	0.03343838
CHEM_ID_100009394	hexadecadienoate (16:2n6)	Lipid	Long Chain Polyunsaturated Fatty Acid (n3 and n6)	plasma_wave_2	278	0.973	0.504	51.799	270	0.998	0.149	14.93	0.764	0.475	0.366	0.576	0.396	0.292	0.491	0.021132022
CHEM_ID_100009394	hexadecadienoate (16:2n6)	Lipid	Long Chain Polyunsaturated Fatty Acid (n3 and n6)	plasma_inter_wave	278	1.07	0.542	50.654	550	1.02	0.194	19.02	0.751	0.42	0.306	0.525	0.39	0.285	0.485	0.028373139
CHEM_ID_100001614	hexadecanedioate (C16-DC)	Lipid	Fatty Acid - Dicarboxylate	plasma_wave_1	278	0.886	0.474	53.499	280	0.994	0.073	7.344	0.782	0.551	0.448	0.645	0.513	0.421	0.595	0.007701432
CHEM_ID_100001614	hexadecanedioate (C16-DC)	Lipid	Fatty Acid - Dicarboxylate	plasma_wave_2	277	0.943	0.691	73.277	272	1.012	0.13	12.846	0.803	0.629	0.533	0.714	0.327	0.218	0.429	0.017442416
CHEM_ID_100001614	hexadecanedioate (C16-DC)	Lipid	Fatty Acid - Dicarboxylate	plasma_inter_wave	277	0.891	0.493	55.331	552	1.003	0.105	10.469	0.782	0.548	0.444	0.642	0.493	0.398	0.577	0.01323407
CHEM_ID_100015723	hexadecasphingosine (d16:1)*	Lipid	Sphingosines	plasma_wave_1	45	1.034	0.549	53.095	64	1.028	0.27	26.265	0.723	0.29	-0.033	0.564	0.252	-0.041	0.506	0.041200007
CHEM_ID_100015723	hexadecasphingosine (d16:1)*	Lipid	Sphingosines	plasma_wave_2	159	1.25	0.608	48.64	189	1.071	0.383	35.761	0.73	0.325	0.163	0.472	0.427	0.291	0.546	0.058012145
CHEM_ID_100015723	hexadecasphingosine (d16:1)*	Lipid	Sphingosines	plasma_inter_wave	33	1.069	0.406	37.979	235	1.054	0.367	34.82	0.671	0.026	-0.395	0.392	0.081	-0.265	0.409	0.056346157
CHEM_ID_100019975	hexadecenedioate (C16:1-DC)*	Lipid	Fatty Acid - Dicarboxylate	plasma_wave_1	259	0.93	0.464	49.892	280	1.004	0.092	9.163	0.756	0.441	0.325	0.549	0.385	0.277	0.484	0.01092187
CHEM_ID_100019975	hexadecenedioate (C16:1-DC)*	Lipid	Fatty Acid - Dicarboxylate	plasma_wave_2	274	0.898	0.565	62.918	272	1.004	0.083	8.267	0.803	0.629	0.533	0.715	0.397	0.292	0.492	0.009335552
CHEM_ID_100019975	hexadecenedioate (C16:1-DC)*	Lipid	Fatty Acid - Dicarboxylate	plasma_inter_wave	269	0.907	0.466	51.378	552	1.004	0.088	8.765	0.768	0.492	0.381	0.593	0.445	0.344	0.536	0.010217234
CHEM_ID_100000781	hexanoylcarnitine (C6)	Lipid	Fatty Acid Metabolism (Acyl Carnitine - Medium Chain)	plasma_wave_1	278	0.978	1.56	159.509	280	0.999	0.072	7.207	0.821	0.691	0.602	0.769	0.287	0.175	0.391	0.007458881
CHEM_ID_100000781	hexanoylcarnitine (C6)	Lipid	Fatty Acid Metabolism (Acyl Carnitine - Medium Chain)	plasma_wave_2	278	0.996	0.915	91.867	272	0.995	0.075	7.538	0.794	0.596	0.498	0.685	0.657	0.585	0.719	0.008044898
CHEM_ID_100000781	hexanoylcarnitine (C6)	Lipid	Fatty Acid Metabolism (Acyl Carnitine - Medium Chain)	plasma_inter_wave	278	0.943	0.899	95.334	552	0.997	0.073	7.322	0.808	0.648	0.555	0.731	0.717	0.655	0.77	0.007662483
CHEM_ID_100001733	hexanoylglutamine	Lipid	Fatty Acid Metabolism (Acyl Glutamine)	plasma_wave_1	265	0.928	0.82	88.362	280	1	0.088	8.8	0.752	0.424	0.308	0.532	0.497	0.4	0.582	0.010279199
CHEM_ID_100001733	hexanoylglutamine	Lipid	Fatty Acid Metabolism (Acyl Glutamine)	plasma_wave_2	276	0.93	0.863	92.796	272	0.996	0.061	6.124	0.76	0.459	0.347	0.562	0.415	0.313	0.508	0.00554149
CHEM_ID_100001733	hexanoylglutamine	Lipid	Fatty Acid Metabolism (Acyl Glutamine)	plasma_inter_wave	270	0.902	0.764	84.701	552	0.998	0.076	7.615	0.759	0.454	0.341	0.558	0.451	0.35	0.541	0.008181223
CHEM_ID_100001527	hexanoylglycine	Lipid	Fatty Acid Metabolism (Acyl Glycine)	plasma_wave_1	108	1.631	1.102	67.566	197	0.995	0.182	18.291	0.788	0.573	0.405	0.715	0.328	0.15	0.487	0.027082485
CHEM_ID_100001527	hexanoylglycine	Lipid	Fatty Acid Metabolism (Acyl Glycine)	plasma_wave_2	36	1.928	1.146	59.44	66	0.997	0.133	13.34	0.771	0.506	0.181	0.758	0.463	0.163	0.684	0.018317016
CHEM_ID_100001527	hexanoylglycine	Lipid	Fatty Acid Metabolism (Acyl Glycine)	plasma_inter_wave	31	1.784	1.498	83.969	223	0.995	0.168	16.884	0.789	0.577	0.242	0.824	0.198	-0.162	0.512	0.02459147
CHEM_ID_100000014	hippurate	Xenobiotics	Benzoate Metabolism	plasma_wave_1	278	1.154	1.07	92.721	280	0.995	0.069	6.935	0.78	0.54	0.436	0.635	0.454	0.355	0.542	0.006977321
CHEM_ID_100000014	hippurate	Xenobiotics	Benzoate Metabolism	plasma_wave_2	278	1.126	1.175	104.352	272	0.998	0.038	3.808	0.793	0.593	0.493	0.682	0.276	0.164	0.382	0.001441142
CHEM_ID_100000014	hippurate	Xenobiotics	Benzoate Metabolism	plasma_inter_wave	278	1.169	1.206	103.165	552	0.996	0.055	5.522	0.782	0.549	0.445	0.643	0.437	0.337	0.527	0.004475683
CHEM_ID_100000014	hippurate	Xenobiotics	Benzoate Metabolism	csf_wave_1	33	0.619	0.396	63.974	132	1.002	0.064	6.387	0.787	0.568	0.242	0.811	0.522	0.222	0.731	0.006007117
CHEM_ID_100000014	hippurate	Xenobiotics	Benzoate Metabolism	csf_wave_2	28	0.618	0.423	68.447	84	1.002	0.078	7.784	0.747	0.402	0.003	0.714	0.372	0.005	0.65	0.008480428
CHEM_ID_100000014	hippurate	Xenobiotics	Benzoate Metabolism	csf_inter_wave	31	0.628	0.426	67.834	216	1.002	0.07	6.986	0.712	0.235	-0.172	0.572	0.268	-0.09	0.564	0.007067613
CHEM_ID_355	histidine	Amino Acid	Histidine Metabolism	plasma_wave_1	278	1.031	0.138	13.385	280	0.995	0.073	7.337	0.773	0.512	0.406	0.61	0.539	0.45	0.617	0.007689039
CHEM_ID_355	histidine	Amino Acid	Histidine Metabolism	plasma_wave_2	278	0.994	0.154	15.493	272	1.003	0.093	9.272	0.762	0.466	0.356	0.568	0.468	0.371	0.555	0.011114849
CHEM_ID_355	histidine	Amino Acid	Histidine Metabolism	plasma_inter_wave	278	1.011	0.146	14.441	552	0.999	0.083	8.308	0.761	0.463	0.352	0.565	0.505	0.412	0.587	0.009408141
CHEM_ID_355	histidine	Amino Acid	Histidine Metabolism	csf_wave_1	33	1.028	0.204	19.844	132	0.998	0.067	6.713	0.823	0.698	0.411	0.895	0.655	0.406	0.813	0.006584282
CHEM_ID_355	histidine	Amino Acid	Histidine Metabolism	csf_wave_2	33	1.014	0.225	22.189	84	1.009	0.181	17.939	0.681	0.076	-0.339	0.434	0.037	-0.306	0.371	0.026459289
CHEM_ID_355	histidine	Amino Acid	Histidine Metabolism	csf_inter_wave	33	1.033	0.209	20.232	216	1.002	0.124	12.375	0.684	0.091	-0.322	0.446	0.064	-0.281	0.394	0.016608537
CHEM_ID_100000961	homoarginine	Amino Acid	Urea cycle; Arginine and Proline Metabolism	plasma_wave_1	278	0.939	0.391	41.64	280	1	0.117	11.7	0.863	0.817	0.747	0.877	0.782	0.732	0.824	0.015413487
CHEM_ID_100000961	homoarginine	Amino Acid	Urea cycle; Arginine and Proline Metabolism	plasma_wave_2	278	0.875	0.33	37.714	272	0.999	0.057	5.706	0.858	0.804	0.731	0.866	0.769	0.716	0.813	0.004801445
CHEM_ID_100000961	homoarginine	Amino Acid	Urea cycle; Arginine and Proline Metabolism	plasma_inter_wave	278	0.909	0.359	39.494	552	1	0.092	9.2	0.834	0.733	0.65	0.806	0.706	0.642	0.761	0.010987377
CHEM_ID_100000961	homoarginine	Amino Acid	Urea cycle; Arginine and Proline Metabolism	csf_wave_1	33	0.899	0.372	41.379	128	0.986	0.117	11.866	0.819	0.686	0.394	0.887	0.635	0.377	0.801	0.015707381
CHEM_ID_100000961	homoarginine	Amino Acid	Urea cycle; Arginine and Proline Metabolism	csf_wave_2	33	0.886	0.265	29.91	83	0.998	0.105	10.521	0.748	0.406	0.042	0.694	0.721	0.506	0.852	0.013326134
CHEM_ID_100000961	homoarginine	Amino Acid	Urea cycle; Arginine and Proline Metabolism	csf_inter_wave	33	0.889	0.283	31.834	211	0.99	0.112	11.313	0.766	0.484	0.137	0.752	0.669	0.427	0.822	0.014728325
CHEM_ID_41	homocarnosine	Amino Acid	Histidine Metabolism	csf_wave_1	32	1.009	0.521	51.635	128	0.999	0.085	8.509	0.916	0.931	0.757	0.999	0.934	0.869	0.967	0.009764
CHEM_ID_41	homocarnosine	Amino Acid	Histidine Metabolism	csf_wave_2	33	0.941	0.532	56.536	83	0.981	0.093	9.48	0.901	0.903	0.712	0.993	0.892	0.792	0.945	0.011483101
CHEM_ID_41	homocarnosine	Amino Acid	Histidine Metabolism	csf_inter_wave	32	0.98	0.534	54.49	211	0.992	0.089	8.972	0.87	0.835	0.6	0.97	0.909	0.822	0.955	0.010583715
CHEM_ID_100000963	homocitrulline	Amino Acid	Urea cycle; Arginine and Proline Metabolism	plasma_wave_1	246	1.093	0.708	64.776	272	1.024	0.365	35.645	0.738	0.36	0.234	0.477	0.182	0.059	0.3	0.057806774
CHEM_ID_100000963	homocitrulline	Amino Acid	Urea cycle; Arginine and Proline Metabolism	plasma_wave_2	254	1.06	0.619	58.396	267	1.03	0.287	27.864	0.736	0.351	0.226	0.467	0.211	0.09	0.325	0.044030947
CHEM_ID_100000963	homocitrulline	Amino Acid	Urea cycle; Arginine and Proline Metabolism	plasma_inter_wave	254	1.064	0.692	65.038	539	1.027	0.328	31.938	0.72	0.273	0.142	0.394	0.183	0.062	0.299	0.051243737
CHEM_ID_100001550	homostachydrine*	Xenobiotics	Food Component/Plant	plasma_wave_1	261	1.022	0.615	60.176	273	0.999	0.148	14.815	0.739	0.364	0.242	0.478	0.357	0.247	0.459	0.020928421
CHEM_ID_100001550	homostachydrine*	Xenobiotics	Food Component/Plant	plasma_wave_2	278	0.88	0.604	68.636	272	1	0.163	16.3	0.749	0.411	0.296	0.517	0.364	0.258	0.462	0.023557531
CHEM_ID_100001550	homostachydrine*	Xenobiotics	Food Component/Plant	plasma_inter_wave	270	0.958	0.612	63.883	545	1	0.155	15.5	0.743	0.383	0.264	0.493	0.366	0.258	0.465	0.022141175
CHEM_ID_100001550	homostachydrine*	Xenobiotics	Food Component/Plant	csf_wave_1	32	0.909	0.393	43.234	128	1.012	0.114	11.265	0.779	0.538	0.198	0.793	0.263	-0.089	0.556	0.014643344
CHEM_ID_100001550	homostachydrine*	Xenobiotics	Food Component/Plant	csf_wave_2	33	0.83	0.571	68.795	83	0.997	0.092	9.228	0.735	0.345	-0.03	0.649	0.135	-0.213	0.453	0.011036949
CHEM_ID_100001550	homostachydrine*	Xenobiotics	Food Component/Plant	csf_inter_wave	32	0.889	0.411	46.232	211	1.006	0.106	10.537	0.782	0.55	0.213	0.802	0.443	0.117	0.683	0.013354461
CHEM_ID_117	homovanillate (HVA)	Amino Acid	Tyrosine Metabolism	csf_wave_1	33	1.108	0.426	38.448	132	1.005	0.078	7.761	0.844	0.764	0.501	0.933	0.747	0.546	0.866	0.008439708
CHEM_ID_117	homovanillate (HVA)	Amino Acid	Tyrosine Metabolism	csf_wave_2	28	1.118	0.431	38.551	81	0.997	0.134	13.44	0.873	0.843	0.591	0.978	0.75	0.528	0.876	0.01849406
CHEM_ID_117	homovanillate (HVA)	Amino Acid	Tyrosine Metabolism	csf_inter_wave	30	1.103	0.427	38.713	213	1.002	0.103	10.279	0.814	0.667	0.353	0.884	0.638	0.366	0.81	0.012897686
CHEM_ID_100002514	hydantoin-5-propionate	Amino Acid	Histidine Metabolism	plasma_wave_1	274	1.004	0.511	50.896	280	1.016	0.158	15.551	0.804	0.633	0.537	0.719	0.586	0.502	0.658	0.022231468
CHEM_ID_100002514	hydantoin-5-propionate	Amino Acid	Histidine Metabolism	plasma_wave_2	267	1.065	0.475	44.601	271	1.02	0.231	22.647	0.808	0.646	0.551	0.731	0.551	0.462	0.629	0.03479454
CHEM_ID_100002514	hydantoin-5-propionate	Amino Acid	Histidine Metabolism	plasma_inter_wave	269	1.036	0.46	44.402	551	1.018	0.197	19.352	0.752	0.421	0.305	0.528	0.494	0.398	0.579	0.028960926
CHEM_ID_100001604	hydroquinone sulfate	Xenobiotics	Drug - Topical Agents	plasma_wave_1	173	1.272	1.176	92.453	277	0.999	0.158	15.816	0.713	0.24	0.079	0.389	0.142	-0.007	0.285	0.022700636
CHEM_ID_100001604	hydroquinone sulfate	Xenobiotics	Drug - Topical Agents	plasma_wave_2	199	1.183	1.57	132.713	268	1.009	0.106	10.505	0.729	0.317	0.172	0.45	0.157	0.019	0.289	0.013297806
CHEM_ID_100001604	hydroquinone sulfate	Xenobiotics	Drug - Topical Agents	plasma_inter_wave	180	1.214	1.005	82.784	545	1.004	0.135	13.446	0.72	0.275	0.119	0.418	0.286	0.146	0.414	0.018504683
CHEM_ID_100019794	hydroxy-CMPF*	Lipid	Fatty Acid - Dicarboxylate	plasma_wave_1	278	1.506	1.883	125.033	280	0.995	0.089	8.945	0.879	0.858	0.794	0.91	0.69	0.623	0.747	0.010535913
CHEM_ID_100019794	hydroxy-CMPF*	Lipid	Fatty Acid - Dicarboxylate	plasma_wave_2	278	1.036	1.435	138.514	272	1.004	0.096	9.562	0.874	0.846	0.78	0.9	0.714	0.651	0.767	0.011628278
CHEM_ID_100019794	hydroxy-CMPF*	Lipid	Fatty Acid - Dicarboxylate	plasma_inter_wave	278	1.22	1.62	132.787	552	0.999	0.093	9.309	0.882	0.864	0.802	0.915	0.781	0.731	0.823	0.011180355
CHEM_ID_100021123	hydroxy-N6,N6,N6-trimethyllysine*	Amino Acid	Lysine Metabolism	plasma_wave_1	278	0.966	0.289	29.917	280	0.996	0.108	10.843	0.788	0.573	0.472	0.664	0.482	0.387	0.568	0.013896217
CHEM_ID_100021123	hydroxy-N6,N6,N6-trimethyllysine*	Amino Acid	Lysine Metabolism	plasma_wave_2	278	0.968	0.337	34.814	272	0.99	0.231	23.333	0.757	0.446	0.333	0.549	0.374	0.269	0.471	0.036009065
CHEM_ID_100021123	hydroxy-N6,N6,N6-trimethyllysine*	Amino Acid	Lysine Metabolism	plasma_inter_wave	278	0.956	0.309	32.322	552	0.993	0.18	18.127	0.747	0.401	0.285	0.508	0.323	0.214	0.424	0.026792132
CHEM_ID_100021123	hydroxy-N6,N6,N6-trimethyllysine*	Amino Acid	Lysine Metabolism	csf_wave_1	33	0.986	0.226	22.921	128	1.003	0.125	12.463	0.849	0.78	0.524	0.942	0.726	0.514	0.855	0.016764336
CHEM_ID_100021123	hydroxy-N6,N6,N6-trimethyllysine*	Amino Acid	Lysine Metabolism	csf_wave_2	33	1.031	0.262	25.412	83	0.996	0.199	19.98	0.782	0.55	0.219	0.798	0.37	0.036	0.63	0.030072765
CHEM_ID_100021123	hydroxy-N6,N6,N6-trimethyllysine*	Amino Acid	Lysine Metabolism	csf_inter_wave	33	1	0.226	22.6	211	1	0.158	15.8	0.773	0.511	0.171	0.771	0.429	0.106	0.67	0.022672308
CHEM_ID_100020205	hydroxyasparagine**	Amino Acid	Alanine and Aspartate Metabolism	plasma_wave_1	278	0.954	0.197	20.65	280	1	0.064	6.4	0.853	0.79	0.715	0.854	0.765	0.712	0.81	0.006030133
CHEM_ID_100020205	hydroxyasparagine**	Amino Acid	Alanine and Aspartate Metabolism	plasma_wave_2	278	0.997	0.218	21.866	272	1.001	0.071	7.093	0.855	0.796	0.722	0.859	0.733	0.674	0.783	0.007257051
CHEM_ID_100020205	hydroxyasparagine**	Amino Acid	Alanine and Aspartate Metabolism	plasma_inter_wave	278	0.972	0.209	21.502	552	1	0.068	6.8	0.845	0.767	0.689	0.835	0.682	0.613	0.74	0.006738311
CHEM_ID_100020205	hydroxyasparagine**	Amino Acid	Alanine and Aspartate Metabolism	csf_wave_1	27	0.94	0.328	34.894	124	0.993	0.215	21.652	0.772	0.509	0.126	0.793	0.657	0.376	0.828	0.033032948
CHEM_ID_100020205	hydroxyasparagine**	Amino Acid	Alanine and Aspartate Metabolism	csf_wave_2	33	0.945	0.25	26.455	83	0.974	0.11	11.294	0.848	0.778	0.52	0.94	0.765	0.575	0.876	0.014694687
CHEM_ID_100020205	hydroxyasparagine**	Amino Acid	Alanine and Aspartate Metabolism	csf_inter_wave	31	0.929	0.273	29.386	207	0.985	0.18	18.274	0.799	0.614	0.289	0.848	0.641	0.375	0.809	0.027052387
CHEM_ID_100021000	hydroxypalmitoyl sphingomyelin (d18:1/16:0(OH))**	Lipid	Sphingomyelins	plasma_wave_1	278	1.073	0.262	24.418	280	0.998	0.071	7.114	0.86	0.811	0.739	0.872	0.782	0.731	0.824	0.00729423
CHEM_ID_100021000	hydroxypalmitoyl sphingomyelin (d18:1/16:0(OH))**	Lipid	Sphingomyelins	plasma_wave_2	278	1.071	0.28	26.144	272	1.001	0.079	7.892	0.838	0.745	0.663	0.816	0.735	0.675	0.784	0.008671636
CHEM_ID_100021000	hydroxypalmitoyl sphingomyelin (d18:1/16:0(OH))**	Lipid	Sphingomyelins	plasma_inter_wave	278	1.069	0.271	25.351	552	0.999	0.075	7.508	0.834	0.735	0.652	0.807	0.72	0.659	0.772	0.007991785
CHEM_ID_358	hypotaurine	Amino Acid	Methionine - Cysteine - SAM and Taurine Metabolism	plasma_wave_1	244	1.192	0.921	77.265	260	1.014	0.188	18.54	0.809	0.652	0.553	0.74	0.356	0.241	0.461	0.027523326
CHEM_ID_358	hypotaurine	Amino Acid	Methionine - Cysteine - SAM and Taurine Metabolism	plasma_wave_2	205	1.26	0.686	54.444	210	1.004	0.23	22.908	0.772	0.509	0.384	0.622	0.347	0.22	0.462	0.035256626
CHEM_ID_358	hypotaurine	Amino Acid	Methionine - Cysteine - SAM and Taurine Metabolism	plasma_inter_wave	192	1.219	0.775	63.577	470	1.009	0.208	20.614	0.766	0.485	0.353	0.605	0.282	0.146	0.407	0.031195227
CHEM_ID_171	hypoxanthine	Nucleotide	Purine Metabolism - (Hypo)Xanthine/Inosine containing	plasma_wave_1	278	0.929	0.469	50.484	280	1.007	0.157	15.591	0.8	0.619	0.522	0.706	0.565	0.479	0.64	0.022302286
CHEM_ID_171	hypoxanthine	Nucleotide	Purine Metabolism - (Hypo)Xanthine/Inosine containing	plasma_wave_2	278	0.812	0.41	50.493	272	1.015	0.127	12.512	0.751	0.419	0.305	0.525	0.235	0.121	0.343	0.016851088
CHEM_ID_171	hypoxanthine	Nucleotide	Purine Metabolism - (Hypo)Xanthine/Inosine containing	plasma_inter_wave	278	0.874	0.469	53.661	552	1.011	0.143	14.144	0.761	0.461	0.35	0.563	0.313	0.203	0.415	0.019740453
CHEM_ID_171	hypoxanthine	Nucleotide	Purine Metabolism - (Hypo)Xanthine/Inosine containing	csf_wave_1	33	1.044	0.414	39.655	128	1.038	0.367	35.356	0.691	0.131	-0.277	0.479	0.044	-0.299	0.377	0.057295115
CHEM_ID_171	hypoxanthine	Nucleotide	Purine Metabolism - (Hypo)Xanthine/Inosine containing	csf_wave_2	33	1.089	0.344	31.589	83	1.034	0.182	17.602	0.76	0.46	0.108	0.734	0.204	-0.145	0.508	0.025862649
CHEM_ID_171	hypoxanthine	Nucleotide	Purine Metabolism - (Hypo)Xanthine/Inosine containing	csf_inter_wave	33	1.094	0.389	35.558	211	1.037	0.307	29.605	0.712	0.236	-0.157	0.564	0.213	-0.136	0.515	0.047113291
CHEM_ID_100000263	imidazole lactate	Amino Acid	Histidine Metabolism	plasma_wave_1	278	1.013	0.382	37.71	280	0.992	0.111	11.19	0.884	0.869	0.808	0.919	0.856	0.821	0.884	0.014510561
CHEM_ID_100000263	imidazole lactate	Amino Acid	Histidine Metabolism	plasma_wave_2	277	1.017	0.432	42.478	271	1.014	0.181	17.85	0.848	0.776	0.699	0.842	0.747	0.69	0.795	0.026301719
CHEM_ID_100000263	imidazole lactate	Amino Acid	Histidine Metabolism	plasma_inter_wave	278	1.011	0.401	39.664	551	1.003	0.15	14.955	0.846	0.769	0.691	0.837	0.746	0.689	0.794	0.021176283
CHEM_ID_100003434	imidazole propionate	Amino Acid	Histidine Metabolism	plasma_wave_1	267	0.638	0.721	113.009	280	1	0.119	11.9	0.79	0.581	0.479	0.674	0.278	0.164	0.385	0.015767576
CHEM_ID_100003434	imidazole propionate	Amino Acid	Histidine Metabolism	plasma_wave_2	241	0.667	0.598	89.655	272	1.005	0.134	13.333	0.773	0.512	0.397	0.617	0.378	0.264	0.481	0.018304623
CHEM_ID_100003434	imidazole propionate	Amino Acid	Histidine Metabolism	plasma_inter_wave	254	0.634	0.567	89.432	552	1.003	0.126	12.562	0.779	0.537	0.428	0.637	0.616	0.534	0.687	0.01693961
CHEM_ID_100000900	iminodiacetate (IDA)	Xenobiotics	Chemical	plasma_wave_1	278	1.007	0.214	21.251	280	0.999	0.065	6.507	0.7	0.175	0.045	0.298	0.151	0.034	0.264	0.00621957
CHEM_ID_100000900	iminodiacetate (IDA)	Xenobiotics	Chemical	plasma_wave_2	278	1.074	0.242	22.533	272	1.001	0.079	7.892	0.685	0.097	-0.036	0.224	0.053	-0.065	0.169	0.008671636
CHEM_ID_100000900	iminodiacetate (IDA)	Xenobiotics	Chemical	plasma_inter_wave	278	1.053	0.259	24.596	552	1	0.072	7.2	0.665	-0.009	-0.148	0.123	-0.004	-0.121	0.114	0.007446488
CHEM_ID_100002185	indole-3-carboxylate	Amino Acid	Tryptophan Metabolism	plasma_wave_1	198	1.137	0.454	39.93	216	1.007	0.155	15.392	0.755	0.438	0.304	0.561	0.498	0.386	0.596	0.021949967
CHEM_ID_100002185	indole-3-carboxylate	Amino Acid	Tryptophan Metabolism	plasma_wave_2	108	1.118	0.41	36.673	122	0.998	0.117	11.723	0.757	0.443	0.258	0.606	0.523	0.372	0.648	0.015454207
CHEM_ID_100002185	indole-3-carboxylate	Amino Acid	Tryptophan Metabolism	plasma_inter_wave	81	1.125	0.439	39.022	338	1.004	0.142	14.143	0.773	0.513	0.308	0.687	0.568	0.4	0.699	0.019738682
CHEM_ID_100001034	indoleacetate	Amino Acid	Tryptophan Metabolism	plasma_wave_1	278	1.027	0.53	51.607	280	0.998	0.067	6.713	0.76	0.457	0.345	0.559	0.449	0.35	0.538	0.006584282
CHEM_ID_100001034	indoleacetate	Amino Acid	Tryptophan Metabolism	plasma_wave_2	278	0.936	0.726	77.564	272	0.996	0.045	4.518	0.759	0.452	0.341	0.555	0.186	0.07	0.297	0.002698157
CHEM_ID_100001034	indoleacetate	Amino Acid	Tryptophan Metabolism	plasma_inter_wave	278	0.993	0.748	75.327	552	0.997	0.057	5.717	0.745	0.391	0.275	0.499	0.215	0.1	0.324	0.00482092
CHEM_ID_100001034	indoleacetate	Amino Acid	Tryptophan Metabolism	csf_wave_1	30	0.853	0.474	55.569	126	0.994	0.153	15.392	0.771	0.505	0.144	0.778	0.358	0.003	0.632	0.021949967
CHEM_ID_100001034	indoleacetate	Amino Acid	Tryptophan Metabolism	csf_wave_2	26	0.901	0.352	39.068	80	1.028	0.17	16.537	0.783	0.553	0.174	0.827	0.586	0.264	0.791	0.023977126
CHEM_ID_100001034	indoleacetate	Amino Acid	Tryptophan Metabolism	csf_inter_wave	27	0.925	0.446	48.216	206	1.007	0.16	15.889	0.779	0.538	0.162	0.812	0.366	-0.01	0.651	0.022829878
CHEM_ID_100020479	indoleacetoylcarnitine*	Amino Acid	Tryptophan Metabolism	plasma_wave_1	67	1.314	1.595	121.385	163	0.989	0.211	21.335	0.792	0.588	0.373	0.762	0.862	0.785	0.913	0.032471717
CHEM_ID_100020479	indoleacetoylcarnitine*	Amino Acid	Tryptophan Metabolism	plasma_wave_2	197	1.014	0.841	82.939	272	1.017	0.151	14.848	0.771	0.502	0.374	0.618	0.516	0.405	0.611	0.020986846
CHEM_ID_100020479	indoleacetoylcarnitine*	Amino Acid	Tryptophan Metabolism	plasma_inter_wave	77	1.243	1.23	98.954	431	1.006	0.175	17.396	0.778	0.534	0.326	0.708	0.602	0.439	0.728	0.025497937
CHEM_ID_100001731	indoleacetylglutamine	Amino Acid	Tryptophan Metabolism	plasma_wave_1	191	1.132	0.987	87.191	277	0.996	0.131	13.153	0.794	0.596	0.476	0.702	0.521	0.409	0.617	0.017985943
CHEM_ID_100001731	indoleacetylglutamine	Amino Acid	Tryptophan Metabolism	plasma_wave_2	236	0.922	0.794	86.117	272	1.001	0.078	7.792	0.793	0.593	0.485	0.69	0.4	0.287	0.501	0.008494591
CHEM_ID_100001731	indoleacetylglutamine	Amino Acid	Tryptophan Metabolism	plasma_inter_wave	201	1.07	0.969	90.561	549	0.999	0.108	10.811	0.796	0.603	0.487	0.706	0.441	0.322	0.546	0.013839562
CHEM_ID_100000463	indolelactate	Amino Acid	Tryptophan Metabolism	plasma_wave_1	278	1.054	0.367	34.82	280	0.992	0.073	7.359	0.815	0.673	0.582	0.753	0.631	0.555	0.697	0.007727989
CHEM_ID_100000463	indolelactate	Amino Acid	Tryptophan Metabolism	plasma_wave_2	278	0.952	0.333	34.979	272	0.995	0.044	4.422	0.832	0.728	0.645	0.802	0.62	0.542	0.687	0.002528194
CHEM_ID_100000463	indolelactate	Amino Acid	Tryptophan Metabolism	plasma_inter_wave	278	1.003	0.357	35.593	552	0.993	0.061	6.143	0.8	0.618	0.522	0.705	0.61	0.531	0.679	0.005575129
CHEM_ID_100001083	indolepropionate	Amino Acid	Tryptophan Metabolism	plasma_wave_1	276	1.421	1.235	86.911	280	0.993	0.066	6.647	0.798	0.612	0.514	0.7	0.504	0.411	0.587	0.006467433
CHEM_ID_100001083	indolepropionate	Amino Acid	Tryptophan Metabolism	plasma_wave_2	276	1.122	0.893	79.59	272	0.995	0.049	4.925	0.794	0.597	0.498	0.687	0.474	0.377	0.56	0.003418728
CHEM_ID_100001083	indolepropionate	Amino Acid	Tryptophan Metabolism	plasma_inter_wave	276	1.27	1.056	83.15	552	0.994	0.058	5.835	0.793	0.593	0.494	0.683	0.482	0.386	0.568	0.005029832
CHEM_ID_100004318	indolin-2-one	Xenobiotics	Food Component/Plant	plasma_wave_1	220	1.222	0.71	58.101	262	1.003	0.222	22.134	0.769	0.497	0.375	0.608	0.551	0.452	0.636	0.033886302
CHEM_ID_100004318	indolin-2-one	Xenobiotics	Food Component/Plant	plasma_wave_2	228	1.14	0.589	51.667	256	1.006	0.218	21.67	0.772	0.506	0.388	0.614	0.462	0.353	0.558	0.033064816
CHEM_ID_100004318	indolin-2-one	Xenobiotics	Food Component/Plant	plasma_inter_wave	218	1.182	0.631	53.384	518	1.004	0.22	21.912	0.76	0.459	0.333	0.574	0.432	0.317	0.534	0.033493263
CHEM_ID_361	inosine	Nucleotide	Purine Metabolism - (Hypo)Xanthine/Inosine containing	plasma_wave_1	254	1.264	0.914	72.31	277	1.07	0.417	38.972	0.739	0.365	0.241	0.48	0.316	0.201	0.422	0.063697042
CHEM_ID_361	inosine	Nucleotide	Purine Metabolism - (Hypo)Xanthine/Inosine containing	plasma_wave_2	272	1.219	0.922	75.636	271	0.995	0.242	24.322	0.781	0.545	0.44	0.64	0.462	0.363	0.551	0.037760034
CHEM_ID_361	inosine	Nucleotide	Purine Metabolism - (Hypo)Xanthine/Inosine containing	plasma_inter_wave	262	1.163	0.813	69.905	548	1.033	0.344	33.301	0.704	0.194	0.061	0.319	0.146	0.026	0.263	0.053656853
CHEM_ID_361	inosine	Nucleotide	Purine Metabolism - (Hypo)Xanthine/Inosine containing	csf_wave_1	33	1.001	0.178	17.782	128	0.99	0.097	9.798	0.782	0.55	0.219	0.798	0.482	0.172	0.706	0.012046102
CHEM_ID_361	inosine	Nucleotide	Purine Metabolism - (Hypo)Xanthine/Inosine containing	csf_wave_2	33	0.993	0.191	19.235	83	0.987	0.124	12.563	0.759	0.452	0.098	0.728	0.311	-0.031	0.588	0.016941381
CHEM_ID_361	inosine	Nucleotide	Purine Metabolism - (Hypo)Xanthine/Inosine containing	csf_inter_wave	33	1.008	0.187	18.552	211	0.989	0.108	10.92	0.729	0.319	-0.061	0.628	0.246	-0.101	0.54	0.014032541
CHEM_ID_100001055	isobutyrylcarnitine (C4)	Amino Acid	Leucine - Isoleucine and Valine Metabolism	plasma_wave_1	278	1.105	0.641	58.009	280	1.004	0.072	7.171	0.815	0.672	0.581	0.752	0.551	0.463	0.628	0.007395145
CHEM_ID_100001055	isobutyrylcarnitine (C4)	Amino Acid	Leucine - Isoleucine and Valine Metabolism	plasma_wave_2	275	1.092	0.629	57.601	272	0.993	0.066	6.647	0.79	0.579	0.477	0.67	0.491	0.396	0.575	0.006467433
CHEM_ID_100001055	isobutyrylcarnitine (C4)	Amino Acid	Leucine - Isoleucine and Valine Metabolism	plasma_inter_wave	276	1.084	0.586	54.059	552	0.998	0.069	6.914	0.8	0.62	0.523	0.707	0.573	0.488	0.647	0.006940141
CHEM_ID_100001055	isobutyrylcarnitine (C4)	Amino Acid	Leucine - Isoleucine and Valine Metabolism	csf_wave_1	33	0.885	0.312	35.254	128	1.005	0.11	10.945	0.803	0.629	0.32	0.852	0.788	0.613	0.889	0.014076802
CHEM_ID_100001055	isobutyrylcarnitine (C4)	Amino Acid	Leucine - Isoleucine and Valine Metabolism	csf_wave_2	33	0.923	0.367	39.762	83	0.988	0.114	11.538	0.795	0.598	0.279	0.831	0.745	0.544	0.866	0.015126675
CHEM_ID_100001055	isobutyrylcarnitine (C4)	Amino Acid	Leucine - Isoleucine and Valine Metabolism	csf_inter_wave	33	0.898	0.33	36.748	211	0.998	0.111	11.122	0.79	0.579	0.256	0.819	0.811	0.651	0.902	0.01439017
CHEM_ID_1206	isocitrate	Energy	TCA Cycle	csf_wave_1	33	1.188	0.365	30.724	128	1.035	0.328	31.691	0.718	0.264	-0.125	0.586	0.246	-0.101	0.54	0.050806437
CHEM_ID_1206	isocitrate	Energy	TCA Cycle	csf_wave_2	33	1.151	0.317	27.541	83	1.023	0.179	17.498	0.666	-0.005	-0.429	0.366	-0.041	-0.375	0.302	0.025678523
CHEM_ID_1206	isocitrate	Energy	TCA Cycle	csf_inter_wave	33	1.152	0.342	29.688	211	1.03	0.279	27.087	0.664	-0.015	-0.441	0.357	-0.103	-0.427	0.244	0.042655312
CHEM_ID_376	isoleucine	Amino Acid	Leucine - Isoleucine and Valine Metabolism	plasma_wave_1	278	0.952	0.166	17.437	280	0.998	0.061	6.112	0.831	0.724	0.639	0.797	0.691	0.624	0.748	0.005520245
CHEM_ID_376	isoleucine	Amino Acid	Leucine - Isoleucine and Valine Metabolism	plasma_wave_2	278	0.933	0.152	16.292	272	0.998	0.041	4.108	0.838	0.745	0.664	0.816	0.688	0.621	0.745	0.001972275
CHEM_ID_376	isoleucine	Amino Acid	Leucine - Isoleucine and Valine Metabolism	plasma_inter_wave	278	0.942	0.156	16.561	552	0.998	0.052	5.21	0.811	0.659	0.566	0.741	0.622	0.545	0.689	0.003923304
CHEM_ID_376	isoleucine	Amino Acid	Leucine - Isoleucine and Valine Metabolism	csf_wave_1	33	0.914	0.21	22.976	128	1.003	0.07	6.979	0.809	0.65	0.347	0.865	0.604	0.334	0.783	0.00705522
CHEM_ID_376	isoleucine	Amino Acid	Leucine - Isoleucine and Valine Metabolism	csf_wave_2	33	0.94	0.232	24.681	83	1.002	0.085	8.483	0.82	0.689	0.398	0.889	0.751	0.553	0.869	0.009717968
CHEM_ID_376	isoleucine	Amino Acid	Leucine - Isoleucine and Valine Metabolism	csf_inter_wave	33	0.936	0.221	23.611	211	1.003	0.076	7.577	0.776	0.523	0.186	0.78	0.58	0.3	0.768	0.008113946
CHEM_ID_100002488	isoursodeoxycholate	Lipid	Secondary Bile Acid Metabolism	plasma_wave_1	275	0.72	1.007	139.861	280	0.994	0.073	7.344	0.79	0.579	0.477	0.67	0.418	0.315	0.51	0.007701432
CHEM_ID_100002488	isoursodeoxycholate	Lipid	Secondary Bile Acid Metabolism	plasma_wave_2	277	0.694	1.479	213.112	272	0.992	0.058	5.847	0.802	0.625	0.529	0.711	0.404	0.3	0.498	0.005051077
CHEM_ID_100002488	isoursodeoxycholate	Lipid	Secondary Bile Acid Metabolism	plasma_inter_wave	276	0.703	1.054	149.929	552	0.993	0.066	6.647	0.784	0.559	0.456	0.652	0.341	0.233	0.441	0.006467433
CHEM_ID_100000708	isovalerate (i5:0)	Amino Acid	Leucine - Isoleucine and Valine Metabolism	plasma_wave_1	271	0.957	0.43	44.932	280	1.046	0.305	29.159	0.75	0.416	0.3	0.523	0.319	0.208	0.422	0.046323673
CHEM_ID_100000708	isovalerate (i5:0)	Amino Acid	Leucine - Isoleucine and Valine Metabolism	plasma_wave_2	271	0.962	0.401	41.684	269	1.018	0.317	31.139	0.744	0.388	0.27	0.498	0.333	0.223	0.435	0.049829152
CHEM_ID_100000708	isovalerate (i5:0)	Amino Acid	Leucine - Isoleucine and Valine Metabolism	plasma_inter_wave	270	0.99	0.441	44.545	549	1.032	0.311	30.136	0.722	0.286	0.16	0.403	0.202	0.085	0.313	0.048053397
CHEM_ID_100000708	isovalerate (i5:0)	Amino Acid	Leucine - Isoleucine and Valine Metabolism	csf_wave_1	24	1.02	0.748	73.333	129	1.051	0.317	30.162	0.752	0.422	-0.01	0.749	0.343	-0.061	0.651	0.048099428
CHEM_ID_100000708	isovalerate (i5:0)	Amino Acid	Leucine - Isoleucine and Valine Metabolism	csf_wave_2	33	1.09	0.541	49.633	84	1.129	0.504	44.641	0.741	0.376	0.007	0.672	0.315	-0.027	0.591	0.07373369
CHEM_ID_100000708	isovalerate (i5:0)	Amino Acid	Leucine - Isoleucine and Valine Metabolism	csf_inter_wave	28	1.089	0.738	67.769	213	1.082	0.402	37.153	0.731	0.33	-0.085	0.66	0.233	-0.146	0.553	0.060476604
CHEM_ID_100001393	isovalerylcarnitine (C5)	Amino Acid	Leucine - Isoleucine and Valine Metabolism	plasma_wave_1	278	0.907	0.448	49.394	280	1.002	0.08	7.984	0.784	0.556	0.453	0.649	0.575	0.49	0.648	0.008834517
CHEM_ID_100001393	isovalerylcarnitine (C5)	Amino Acid	Leucine - Isoleucine and Valine Metabolism	plasma_wave_2	278	0.919	0.415	45.158	272	1.016	0.12	11.811	0.761	0.462	0.351	0.564	0.429	0.328	0.52	0.015610007
CHEM_ID_100001393	isovalerylcarnitine (C5)	Amino Acid	Leucine - Isoleucine and Valine Metabolism	plasma_inter_wave	278	0.918	0.412	44.88	552	1.009	0.102	10.109	0.77	0.5	0.392	0.598	0.515	0.423	0.596	0.012596711
CHEM_ID_100001452	isovalerylglycine	Amino Acid	Leucine - Isoleucine and Valine Metabolism	plasma_wave_1	179	1.31	0.722	55.115	268	1.008	0.21	20.833	0.76	0.458	0.318	0.585	0.403	0.273	0.519	0.031582954
CHEM_ID_100001452	isovalerylglycine	Amino Acid	Leucine - Isoleucine and Valine Metabolism	plasma_wave_2	166	1.126	0.52	46.181	215	1.025	0.182	17.756	0.74	0.37	0.216	0.51	0.357	0.217	0.483	0.026135297
CHEM_ID_100001452	isovalerylglycine	Amino Acid	Leucine - Isoleucine and Valine Metabolism	plasma_inter_wave	151	1.193	0.606	50.796	483	1.015	0.198	19.507	0.755	0.437	0.281	0.576	0.306	0.155	0.444	0.029235345
CHEM_ID_98	kynurenate	Amino Acid	Tryptophan Metabolism	plasma_wave_1	278	1.017	0.381	37.463	280	0.997	0.086	8.626	0.807	0.643	0.549	0.727	0.623	0.545	0.69	0.009971142
CHEM_ID_98	kynurenate	Amino Acid	Tryptophan Metabolism	plasma_wave_2	278	0.999	0.351	35.135	272	1	0.047	4.7	0.8	0.618	0.521	0.705	0.602	0.522	0.672	0.003020378
CHEM_ID_98	kynurenate	Amino Acid	Tryptophan Metabolism	plasma_inter_wave	278	1.004	0.362	36.056	552	0.999	0.07	7.007	0.81	0.655	0.562	0.737	0.672	0.602	0.732	0.007104793
CHEM_ID_100000265	kynurenine	Amino Acid	Tryptophan Metabolism	plasma_wave_1	278	1.008	0.25	24.802	280	1.001	0.082	8.192	0.775	0.523	0.417	0.619	0.541	0.452	0.619	0.009202769
CHEM_ID_100000265	kynurenine	Amino Acid	Tryptophan Metabolism	plasma_wave_2	278	0.988	0.233	23.583	272	1.002	0.077	7.685	0.814	0.668	0.577	0.749	0.613	0.534	0.682	0.008305154
CHEM_ID_100000265	kynurenine	Amino Acid	Tryptophan Metabolism	plasma_inter_wave	278	0.996	0.233	23.394	552	1.001	0.08	7.992	0.778	0.534	0.429	0.629	0.524	0.433	0.604	0.00884868
CHEM_ID_100000265	kynurenine	Amino Acid	Tryptophan Metabolism	csf_wave_1	33	0.899	0.329	36.596	128	0.99	0.138	13.939	0.832	0.729	0.453	0.913	0.635	0.378	0.801	0.019377512
CHEM_ID_100000265	kynurenine	Amino Acid	Tryptophan Metabolism	csf_wave_2	33	0.931	0.248	26.638	83	0.988	0.099	10.02	0.819	0.686	0.394	0.887	0.546	0.254	0.747	0.012439141
CHEM_ID_100000265	kynurenine	Amino Acid	Tryptophan Metabolism	csf_inter_wave	33	0.934	0.248	26.552	211	0.989	0.124	12.538	0.778	0.535	0.2	0.788	0.554	0.264	0.751	0.016897119
CHEM_ID_482	lactate	Carbohydrate	Glycolysis - Gluconeogenesis - and Pyruvate Metabolism	plasma_wave_1	278	0.942	0.291	30.892	280	1.007	0.079	7.845	0.802	0.624	0.528	0.71	0.516	0.424	0.597	0.008588425
CHEM_ID_482	lactate	Carbohydrate	Glycolysis - Gluconeogenesis - and Pyruvate Metabolism	plasma_wave_2	278	0.896	0.246	27.455	272	1.006	0.052	5.169	0.773	0.511	0.404	0.609	0.484	0.388	0.569	0.003850716
CHEM_ID_482	lactate	Carbohydrate	Glycolysis - Gluconeogenesis - and Pyruvate Metabolism	plasma_inter_wave	278	0.924	0.277	29.978	552	1.007	0.067	6.653	0.788	0.571	0.47	0.663	0.5	0.406	0.583	0.006478055
CHEM_ID_482	lactate	Carbohydrate	Glycolysis - Gluconeogenesis - and Pyruvate Metabolism	csf_wave_1	33	0.933	0.152	16.292	132	1.005	0.118	11.741	0.753	0.427	0.068	0.71	0.504	0.199	0.72	0.015486075
CHEM_ID_482	lactate	Carbohydrate	Glycolysis - Gluconeogenesis - and Pyruvate Metabolism	csf_wave_2	33	1.025	0.135	13.171	84	0.997	0.085	8.526	0.771	0.504	0.161	0.766	0.329	-0.011	0.601	0.009794097
CHEM_ID_482	lactate	Carbohydrate	Glycolysis - Gluconeogenesis - and Pyruvate Metabolism	csf_inter_wave	33	0.998	0.161	16.132	216	1.001	0.106	10.589	0.755	0.435	0.078	0.716	0.329	-0.011	0.601	0.013446524
CHEM_ID_100015623	lactosyl-N-behenoyl-sphingosine (d18:1/22:0)*	Lipid	Lactosylceramides (LCER)	plasma_wave_1	270	0.919	0.355	38.629	280	0.999	0.154	15.415	0.833	0.731	0.646	0.805	0.623	0.545	0.691	0.021990687
CHEM_ID_100015623	lactosyl-N-behenoyl-sphingosine (d18:1/22:0)*	Lipid	Lactosylceramides (LCER)	plasma_wave_2	273	1.042	0.341	32.726	271	1.002	0.113	11.277	0.817	0.679	0.588	0.759	0.556	0.468	0.633	0.014664589
CHEM_ID_100015623	lactosyl-N-behenoyl-sphingosine (d18:1/22:0)*	Lipid	Lactosylceramides (LCER)	plasma_inter_wave	271	0.97	0.349	35.979	551	1.001	0.135	13.487	0.794	0.595	0.494	0.685	0.573	0.487	0.648	0.018577271
CHEM_ID_100015620	lactosyl-N-nervonoyl-sphingosine (d18:1/24:1)*	Lipid	Lactosylceramides (LCER)	plasma_wave_1	278	1.027	0.341	33.204	280	1.004	0.081	8.068	0.871	0.839	0.772	0.895	0.788	0.739	0.829	0.008983234
CHEM_ID_100015620	lactosyl-N-nervonoyl-sphingosine (d18:1/24:1)*	Lipid	Lactosylceramides (LCER)	plasma_wave_2	278	1.069	0.339	31.712	272	0.997	0.068	6.82	0.867	0.827	0.758	0.885	0.775	0.723	0.818	0.00677372
CHEM_ID_100015620	lactosyl-N-nervonoyl-sphingosine (d18:1/24:1)*	Lipid	Lactosylceramides (LCER)	plasma_inter_wave	278	1.046	0.337	32.218	552	1.001	0.075	7.493	0.859	0.806	0.734	0.868	0.802	0.755	0.84	0.007965228
CHEM_ID_100009030	lactosyl-N-palmitoyl-sphingosine (d18:1/16:0)	Lipid	Lactosylceramides (LCER)	plasma_wave_1	278	1.031	0.25	24.248	280	1.009	0.102	10.109	0.833	0.732	0.649	0.805	0.675	0.606	0.734	0.012596711
CHEM_ID_100009030	lactosyl-N-palmitoyl-sphingosine (d18:1/16:0)	Lipid	Lactosylceramides (LCER)	plasma_wave_2	278	1.019	0.243	23.847	272	1.006	0.074	7.356	0.851	0.784	0.708	0.849	0.711	0.648	0.765	0.007722678
CHEM_ID_100009030	lactosyl-N-palmitoyl-sphingosine (d18:1/16:0)	Lipid	Lactosylceramides (LCER)	plasma_inter_wave	278	1.02	0.242	23.725	552	1.007	0.089	8.838	0.816	0.676	0.586	0.756	0.67	0.6	0.73	0.010346476
CHEM_ID_100003892	lanthionine	Amino Acid	Methionine - Cysteine - SAM and Taurine Metabolism	plasma_wave_1	141	1.098	0.581	52.914	171	1.021	0.262	25.661	0.763	0.47	0.312	0.609	0.314	0.158	0.456	0.040130659
CHEM_ID_100003892	lanthionine	Amino Acid	Methionine - Cysteine - SAM and Taurine Metabolism	plasma_wave_2	228	1.082	0.784	72.458	241	0.995	0.274	27.538	0.742	0.379	0.249	0.499	0.205	0.078	0.326	0.043453783
CHEM_ID_100003892	lanthionine	Amino Acid	Methionine - Cysteine - SAM and Taurine Metabolism	plasma_inter_wave	138	1.155	0.803	69.524	412	1.006	0.269	26.74	0.738	0.358	0.187	0.512	0.145	-0.023	0.304	0.042040968
CHEM_ID_181	laurate (12:0)	Lipid	Medium Chain Fatty Acid	plasma_wave_1	278	1.078	0.613	56.865	280	0.997	0.068	6.82	0.778	0.532	0.427	0.627	0.543	0.454	0.621	0.00677372
CHEM_ID_181	laurate (12:0)	Lipid	Medium Chain Fatty Acid	plasma_wave_2	278	1.195	0.784	65.607	272	1.002	0.066	6.587	0.765	0.481	0.372	0.581	0.486	0.39	0.57	0.006361206
CHEM_ID_181	laurate (12:0)	Lipid	Medium Chain Fatty Acid	plasma_inter_wave	278	1.121	0.658	58.698	552	0.999	0.067	6.707	0.78	0.542	0.437	0.636	0.541	0.452	0.619	0.006573659
CHEM_ID_100001392	laurylcarnitine (C12)	Lipid	Fatty Acid Metabolism (Acyl Carnitine - Medium Chain)	plasma_wave_1	278	0.94	0.903	96.064	280	1.004	0.099	9.861	0.792	0.588	0.489	0.678	0.341	0.233	0.441	0.01215764
CHEM_ID_100001392	laurylcarnitine (C12)	Lipid	Fatty Acid Metabolism (Acyl Carnitine - Medium Chain)	plasma_wave_2	278	0.964	0.66	68.465	272	0.997	0.058	5.817	0.755	0.436	0.323	0.54	0.562	0.476	0.637	0.004997964
CHEM_ID_100001392	laurylcarnitine (C12)	Lipid	Fatty Acid Metabolism (Acyl Carnitine - Medium Chain)	plasma_inter_wave	278	0.923	0.669	72.481	552	1.001	0.081	8.092	0.777	0.531	0.426	0.626	0.557	0.47	0.633	0.009025725
CHEM_ID_397	leucine	Amino Acid	Leucine - Isoleucine and Valine Metabolism	plasma_wave_1	278	0.976	0.154	15.779	280	1	0.054	5.4	0.835	0.737	0.655	0.809	0.713	0.65	0.766	0.004259689
CHEM_ID_397	leucine	Amino Acid	Leucine - Isoleucine and Valine Metabolism	plasma_wave_2	278	0.943	0.148	15.695	272	0.995	0.067	6.734	0.824	0.703	0.617	0.78	0.617	0.539	0.685	0.006621461
CHEM_ID_397	leucine	Amino Acid	Leucine - Isoleucine and Valine Metabolism	plasma_inter_wave	278	0.961	0.148	15.401	552	0.998	0.061	6.112	0.794	0.597	0.498	0.686	0.543	0.454	0.621	0.005520245
CHEM_ID_397	leucine	Amino Acid	Leucine - Isoleucine and Valine Metabolism	csf_wave_1	33	0.939	0.189	20.128	128	1.002	0.069	6.886	0.831	0.726	0.449	0.912	0.718	0.501	0.85	0.006890569
CHEM_ID_397	leucine	Amino Acid	Leucine - Isoleucine and Valine Metabolism	csf_wave_2	33	0.947	0.188	19.852	83	0.991	0.069	6.963	0.856	0.799	0.551	0.951	0.783	0.605	0.887	0.007026893
CHEM_ID_397	leucine	Amino Acid	Leucine - Isoleucine and Valine Metabolism	csf_inter_wave	33	0.948	0.19	20.042	211	0.998	0.069	6.914	0.791	0.583	0.261	0.821	0.562	0.275	0.756	0.006940141
CHEM_ID_100006298	lignoceroyl sphingomyelin (d18:1/24:0)	Lipid	Sphingomyelins	plasma_wave_1	278	0.994	0.252	25.352	280	1	0.099	9.9	0.817	0.677	0.587	0.757	0.687	0.62	0.745	0.012226688
CHEM_ID_100006298	lignoceroyl sphingomyelin (d18:1/24:0)	Lipid	Sphingomyelins	plasma_wave_2	278	1.011	0.208	20.574	272	1	0.057	5.7	0.822	0.694	0.606	0.772	0.598	0.517	0.668	0.004790822
CHEM_ID_100006298	lignoceroyl sphingomyelin (d18:1/24:0)	Lipid	Sphingomyelins	plasma_inter_wave	278	1.008	0.226	22.421	552	1	0.081	8.1	0.791	0.586	0.486	0.676	0.556	0.469	0.632	0.009039888
CHEM_ID_100015834	lignoceroylcarnitine (C24)*	Lipid	Fatty Acid Metabolism (Acyl Carnitine - Long Chain Saturated)	plasma_wave_1	278	1.061	0.449	42.319	280	1.002	0.094	9.381	0.804	0.633	0.538	0.718	0.618	0.54	0.686	0.011307827
CHEM_ID_100015834	lignoceroylcarnitine (C24)*	Lipid	Fatty Acid Metabolism (Acyl Carnitine - Long Chain Saturated)	plasma_wave_2	278	1.089	0.53	48.669	272	1.003	0.08	7.976	0.789	0.577	0.476	0.668	0.36	0.253	0.458	0.008820353
CHEM_ID_100015834	lignoceroylcarnitine (C24)*	Lipid	Fatty Acid Metabolism (Acyl Carnitine - Long Chain Saturated)	plasma_inter_wave	278	1.067	0.447	41.893	552	1.002	0.087	8.683	0.784	0.559	0.456	0.652	0.521	0.429	0.601	0.010072057
CHEM_ID_180	linoleate (18:2n6)	Lipid	Long Chain Polyunsaturated Fatty Acid (n3 and n6)	plasma_wave_1	278	1.104	0.438	39.674	280	1.038	0.222	21.387	0.757	0.444	0.332	0.548	0.388	0.284	0.484	0.03256378
CHEM_ID_180	linoleate (18:2n6)	Lipid	Long Chain Polyunsaturated Fatty Acid (n3 and n6)	plasma_wave_2	278	1.064	0.422	39.662	272	1.005	0.154	15.323	0.762	0.465	0.354	0.567	0.479	0.384	0.565	0.021827807
CHEM_ID_180	linoleate (18:2n6)	Lipid	Long Chain Polyunsaturated Fatty Acid (n3 and n6)	plasma_inter_wave	278	1.078	0.407	37.755	552	1.022	0.192	18.787	0.75	0.413	0.298	0.519	0.401	0.298	0.495	0.027960625
CHEM_ID_100001337	linolenate [alpha or gamma; (18:3n3 or 6)]	Lipid	Long Chain Polyunsaturated Fatty Acid (n3 and n6)	plasma_wave_1	278	1.234	0.764	61.912	280	1.074	0.276	25.698	0.756	0.438	0.326	0.542	0.395	0.291	0.49	0.040196165
CHEM_ID_100001337	linolenate [alpha or gamma; (18:3n3 or 6)]	Lipid	Long Chain Polyunsaturated Fatty Acid (n3 and n6)	plasma_wave_2	278	1.182	0.652	55.161	272	1.003	0.159	15.852	0.765	0.48	0.371	0.581	0.466	0.368	0.553	0.022764372
CHEM_ID_100001337	linolenate [alpha or gamma; (18:3n3 or 6)]	Lipid	Long Chain Polyunsaturated Fatty Acid (n3 and n6)	plasma_inter_wave	278	1.195	0.656	54.895	552	1.039	0.228	21.944	0.766	0.483	0.374	0.583	0.372	0.266	0.469	0.033549918
CHEM_ID_100015831	linolenoylcarnitine (C18:3)*	Lipid	Fatty Acid Metabolism (Acyl Carnitine - Polyunsaturated)	plasma_wave_1	277	1.003	0.374	37.288	280	0.997	0.123	12.337	0.774	0.516	0.409	0.613	0.497	0.403	0.581	0.01654126
CHEM_ID_100015831	linolenoylcarnitine (C18:3)*	Lipid	Fatty Acid Metabolism (Acyl Carnitine - Polyunsaturated)	plasma_wave_2	273	0.984	0.333	33.841	272	0.999	0.091	9.109	0.776	0.525	0.418	0.622	0.469	0.371	0.556	0.010826266
CHEM_ID_100015831	linolenoylcarnitine (C18:3)*	Lipid	Fatty Acid Metabolism (Acyl Carnitine - Polyunsaturated)	plasma_inter_wave	277	0.98	0.325	33.163	552	0.998	0.108	10.822	0.754	0.431	0.317	0.536	0.386	0.282	0.482	0.013859037
CHEM_ID_100010922	linoleoyl-arachidonoyl-glycerol (18:2/20:4) [1]*	Lipid	Diacylglycerol	plasma_wave_1	227	0.884	0.635	71.833	263	0.997	0.258	25.878	0.805	0.635	0.529	0.728	0.712	0.641	0.77	0.040514845
CHEM_ID_100010922	linoleoyl-arachidonoyl-glycerol (18:2/20:4) [1]*	Lipid	Diacylglycerol	plasma_wave_2	260	0.813	0.488	60.025	266	0.992	0.144	14.516	0.82	0.688	0.596	0.769	0.644	0.567	0.71	0.020399058
CHEM_ID_100010922	linoleoyl-arachidonoyl-glycerol (18:2/20:4) [1]*	Lipid	Diacylglycerol	plasma_inter_wave	246	0.85	0.575	67.647	529	0.995	0.209	21.005	0.804	0.631	0.529	0.721	0.582	0.493	0.659	0.031887471
CHEM_ID_100010923	linoleoyl-arachidonoyl-glycerol (18:2/20:4) [2]*	Lipid	Diacylglycerol	plasma_wave_1	242	0.895	0.854	95.419	264	1.034	0.381	36.847	0.792	0.587	0.48	0.683	0.814	0.766	0.852	0.059934848
CHEM_ID_100010923	linoleoyl-arachidonoyl-glycerol (18:2/20:4) [2]*	Lipid	Diacylglycerol	plasma_wave_2	278	0.76	0.469	61.711	272	0.955	0.21	21.99	0.832	0.727	0.643	0.801	0.668	0.597	0.728	0.033631358
CHEM_ID_100010923	linoleoyl-arachidonoyl-glycerol (18:2/20:4) [2]*	Lipid	Diacylglycerol	plasma_inter_wave	256	0.825	0.68	82.424	536	0.994	0.309	31.087	0.795	0.6	0.497	0.692	0.438	0.334	0.532	0.049737089
CHEM_ID_100010941	linoleoyl-linoleoyl-glycerol (18:2/18:2) [1]*	Lipid	Diacylglycerol	plasma_wave_1	277	0.993	0.779	78.449	280	1.034	0.361	34.913	0.778	0.531	0.426	0.627	0.522	0.43	0.602	0.056510809
CHEM_ID_100010941	linoleoyl-linoleoyl-glycerol (18:2/18:2) [1]*	Lipid	Diacylglycerol	plasma_wave_2	276	0.876	0.591	67.466	272	1.002	0.145	14.471	0.792	0.586	0.486	0.677	0.658	0.586	0.72	0.020319388
CHEM_ID_100010941	linoleoyl-linoleoyl-glycerol (18:2/18:2) [1]*	Lipid	Diacylglycerol	plasma_inter_wave	277	0.931	0.68	73.04	552	1.018	0.276	27.112	0.763	0.469	0.358	0.57	0.482	0.386	0.567	0.042699573
CHEM_ID_100003151	linoleoylcarnitine (C18:2)*	Lipid	Fatty Acid Metabolism (Acyl Carnitine - Polyunsaturated)	plasma_wave_1	278	1.019	0.31	30.422	280	1.001	0.092	9.191	0.793	0.592	0.493	0.682	0.574	0.489	0.647	0.010971443
CHEM_ID_100003151	linoleoylcarnitine (C18:2)*	Lipid	Fatty Acid Metabolism (Acyl Carnitine - Polyunsaturated)	plasma_wave_2	278	0.927	0.253	27.292	272	0.999	0.061	6.106	0.768	0.494	0.386	0.593	0.467	0.37	0.554	0.005509622
CHEM_ID_100003151	linoleoylcarnitine (C18:2)*	Lipid	Fatty Acid Metabolism (Acyl Carnitine - Polyunsaturated)	plasma_inter_wave	278	0.969	0.273	28.173	552	1	0.078	7.8	0.762	0.466	0.356	0.568	0.457	0.358	0.545	0.008508755
CHEM_ID_100015760	linoleoylcholine*	Lipid	Fatty Acid Metabolism (Acyl Choline)	plasma_wave_1	277	2.369	1.649	69.607	280	1.102	0.4	36.298	0.755	0.435	0.321	0.539	0.391	0.286	0.486	0.058962874
CHEM_ID_100015760	linoleoylcholine*	Lipid	Fatty Acid Metabolism (Acyl Choline)	plasma_wave_2	276	1.54	0.748	48.571	272	1.009	0.154	15.263	0.772	0.507	0.4	0.606	0.526	0.435	0.606	0.02172158
CHEM_ID_100015760	linoleoylcholine*	Lipid	Fatty Acid Metabolism (Acyl Choline)	plasma_inter_wave	278	1.899	1.195	62.928	552	1.056	0.308	29.167	0.741	0.376	0.258	0.485	0.319	0.21	0.421	0.046337836
CHEM_ID_100020823	lithocholate sulfate (1)	Lipid	Secondary Bile Acid Metabolism	plasma_wave_1	248	1.17	1.061	90.684	280	0.992	0.115	11.593	0.769	0.495	0.38	0.599	0.446	0.34	0.54	0.01522405
CHEM_ID_100020823	lithocholate sulfate (1)	Lipid	Secondary Bile Acid Metabolism	plasma_wave_2	244	0.971	0.964	99.279	271	0.991	0.088	8.88	0.765	0.481	0.364	0.588	0.347	0.232	0.453	0.010420835
CHEM_ID_100020823	lithocholate sulfate (1)	Lipid	Secondary Bile Acid Metabolism	plasma_inter_wave	249	1.013	0.811	80.059	551	0.992	0.102	10.282	0.755	0.436	0.316	0.546	0.375	0.264	0.477	0.012902997
CHEM_ID_407	lysine	Amino Acid	Lysine Metabolism	plasma_wave_1	278	1.029	0.141	13.703	280	1	0.065	6.5	0.814	0.668	0.577	0.749	0.622	0.545	0.69	0.006207177
CHEM_ID_407	lysine	Amino Acid	Lysine Metabolism	plasma_wave_2	278	0.998	0.119	11.924	272	1	0.05	5	0.78	0.539	0.435	0.634	0.546	0.458	0.623	0.003551511
CHEM_ID_407	lysine	Amino Acid	Lysine Metabolism	plasma_inter_wave	278	1.013	0.128	12.636	552	1	0.058	5.8	0.762	0.467	0.357	0.569	0.457	0.359	0.545	0.004967866
CHEM_ID_407	lysine	Amino Acid	Lysine Metabolism	csf_wave_1	33	0.949	0.206	21.707	128	1	0.084	8.4	0.825	0.705	0.42	0.899	0.631	0.372	0.799	0.009571021
CHEM_ID_407	lysine	Amino Acid	Lysine Metabolism	csf_wave_2	33	0.952	0.214	22.479	83	0.999	0.105	10.511	0.803	0.629	0.32	0.852	0.52	0.221	0.73	0.013308429
CHEM_ID_407	lysine	Amino Acid	Lysine Metabolism	csf_inter_wave	33	0.95	0.194	20.421	211	1	0.092	9.2	0.799	0.615	0.302	0.843	0.586	0.309	0.772	0.010987377
CHEM_ID_100019968	lyxonate	Carbohydrate	Pentose Metabolism	plasma_wave_1	276	0.997	0.426	42.728	279	1.009	0.289	28.642	0.805	0.637	0.542	0.721	0.599	0.518	0.67	0.045408353
CHEM_ID_100019968	lyxonate	Carbohydrate	Pentose Metabolism	plasma_wave_2	269	0.952	0.375	39.391	268	0.963	0.232	24.091	0.792	0.59	0.489	0.681	0.55	0.461	0.628	0.037351061
CHEM_ID_100019968	lyxonate	Carbohydrate	Pentose Metabolism	plasma_inter_wave	271	0.965	0.397	41.14	547	0.986	0.264	26.775	0.726	0.301	0.177	0.417	0.258	0.144	0.366	0.042102934
CHEM_ID_100019968	lyxonate	Carbohydrate	Pentose Metabolism	csf_wave_1	32	1.046	0.341	32.6	132	0.982	0.25	25.458	0.825	0.704	0.413	0.901	0.766	0.574	0.879	0.039771259
CHEM_ID_100019968	lyxonate	Carbohydrate	Pentose Metabolism	csf_wave_2	33	1.064	0.298	28.008	84	1.01	0.214	21.188	0.776	0.523	0.186	0.78	0.377	0.044	0.635	0.032211462
CHEM_ID_100019968	lyxonate	Carbohydrate	Pentose Metabolism	csf_inter_wave	32	1.031	0.297	28.807	216	0.992	0.236	23.79	0.74	0.369	-0.008	0.671	0.251	-0.101	0.548	0.036818158
CHEM_ID_409	malate	Energy	TCA Cycle	plasma_wave_1	278	0.924	0.193	20.887	280	0.996	0.054	5.422	0.819	0.685	0.596	0.764	0.712	0.649	0.766	0.004298639
CHEM_ID_409	malate	Energy	TCA Cycle	plasma_wave_2	275	0.966	0.23	23.81	272	1	0.079	7.9	0.798	0.611	0.513	0.699	0.57	0.484	0.645	0.008685799
CHEM_ID_409	malate	Energy	TCA Cycle	plasma_inter_wave	276	0.933	0.195	20.9	552	0.998	0.068	6.814	0.799	0.616	0.519	0.703	0.553	0.466	0.63	0.006763097
CHEM_ID_409	malate	Energy	TCA Cycle	csf_wave_1	33	0.951	0.108	11.356	132	1.006	0.096	9.543	0.799	0.615	0.302	0.843	0.606	0.336	0.784	0.011594639
CHEM_ID_409	malate	Energy	TCA Cycle	csf_wave_2	33	0.997	0.197	19.759	84	1.023	0.125	12.219	0.742	0.38	0.012	0.675	0.104	-0.243	0.428	0.016332348
CHEM_ID_409	malate	Energy	TCA Cycle	csf_inter_wave	33	0.97	0.145	14.948	216	1.013	0.108	10.661	0.669	0.01	-0.412	0.379	0.068	-0.277	0.398	0.013573996
CHEM_ID_100000707	maleate	Lipid	Fatty Acid - Dicarboxylate	plasma_wave_1	257	0.786	0.255	32.443	276	1.02	0.173	16.961	0.764	0.475	0.361	0.58	0.266	0.149	0.376	0.024727794
CHEM_ID_100000707	maleate	Lipid	Fatty Acid - Dicarboxylate	plasma_wave_2	227	0.821	0.289	35.201	233	1.015	0.153	15.074	0.777	0.529	0.412	0.635	0.608	0.519	0.684	0.021386966
CHEM_ID_100000707	maleate	Lipid	Fatty Acid - Dicarboxylate	plasma_inter_wave	225	0.807	0.254	31.475	509	1.017	0.164	16.126	0.732	0.333	0.199	0.458	0.196	0.067	0.318	0.023249473
CHEM_ID_100000707	maleate	Lipid	Fatty Acid - Dicarboxylate	csf_wave_1	21	0.877	0.273	31.129	103	1.044	0.365	34.962	0.76	0.456	-0.003	0.791	0.167	-0.275	0.551	0.05659756
CHEM_ID_100000707	maleate	Lipid	Fatty Acid - Dicarboxylate	csf_wave_2	33	1.057	0.21	19.868	84	0.995	0.118	11.859	0.779	0.538	0.205	0.79	0.64	0.385	0.805	0.015694988
CHEM_ID_100000707	maleate	Lipid	Fatty Acid - Dicarboxylate	csf_inter_wave	24	0.964	0.246	25.519	187	1.022	0.283	27.691	0.65	-0.09	-0.605	0.357	0.131	-0.279	0.501	0.043724661
CHEM_ID_913	maltose	Carbohydrate	Glycogen Metabolism	plasma_wave_1	125	0.986	1.732	175.659	248	1.055	0.376	35.64	0.765	0.478	0.311	0.625	0.352	0.189	0.497	0.057797921
CHEM_ID_913	maltose	Carbohydrate	Glycogen Metabolism	plasma_wave_2	187	1.265	1.715	135.573	259	1.003	0.275	27.418	0.705	0.201	0.043	0.347	0.083	-0.061	0.223	0.043241329
CHEM_ID_913	maltose	Carbohydrate	Glycogen Metabolism	plasma_inter_wave	117	1.027	1.618	157.546	507	1.028	0.329	32.004	0.705	0.202	0	0.386	0.052	-0.13	0.231	0.051360586
CHEM_ID_100000276	maltotriose	Carbohydrate	Glycogen Metabolism	plasma_wave_1	58	2.314	4.449	192.264	251	1.016	0.286	28.15	0.758	0.449	0.191	0.665	0.279	0.024	0.499	0.044537294
CHEM_ID_100000276	maltotriose	Carbohydrate	Glycogen Metabolism	plasma_wave_2	67	2.409	3.201	132.877	166	0.979	0.153	15.628	0.684	0.094	-0.187	0.348	0.02	-0.22	0.257	0.022367792
CHEM_ID_100000276	maltotriose	Carbohydrate	Glycogen Metabolism	plasma_inter_wave	40	1.675	1.787	106.687	388	0.992	0.195	19.657	0.654	-0.071	-0.459	0.277	-0.06	-0.362	0.253	0.029500912
CHEM_ID_100001740	mannitol/sorbitol	Carbohydrate	Fructose - Mannose and Galactose Metabolism	plasma_wave_1	278	0.68	0.939	138.088	280	0.999	0.105	10.511	0.76	0.459	0.347	0.561	0.463	0.366	0.551	0.013308429
CHEM_ID_100001740	mannitol/sorbitol	Carbohydrate	Fructose - Mannose and Galactose Metabolism	plasma_wave_2	275	0.704	0.863	122.585	271	0.997	0.078	7.823	0.739	0.366	0.247	0.476	0.2	0.083	0.31	0.008549475
CHEM_ID_100001740	mannitol/sorbitol	Carbohydrate	Fructose - Mannose and Galactose Metabolism	plasma_inter_wave	276	0.649	0.801	123.421	551	0.998	0.092	9.218	0.725	0.298	0.175	0.413	0.328	0.219	0.43	0.011019245
CHEM_ID_100001740	mannitol/sorbitol	Carbohydrate	Fructose - Mannose and Galactose Metabolism	csf_wave_1	33	1.009	0.214	21.209	132	0.999	0.127	12.713	0.782	0.55	0.219	0.798	0.593	0.319	0.776	0.017206947
CHEM_ID_100001740	mannitol/sorbitol	Carbohydrate	Fructose - Mannose and Galactose Metabolism	csf_wave_2	33	0.962	0.22	22.869	84	0.993	0.122	12.286	0.76	0.46	0.108	0.734	0.564	0.279	0.758	0.016450968
CHEM_ID_100001740	mannitol/sorbitol	Carbohydrate	Fructose - Mannose and Galactose Metabolism	csf_inter_wave	33	0.992	0.232	23.387	216	0.997	0.125	12.538	0.734	0.341	-0.035	0.645	0.301	-0.042	0.58	0.016897119
CHEM_ID_803	mannose	Carbohydrate	Fructose - Mannose and Galactose Metabolism	plasma_wave_1	278	0.916	0.201	21.943	280	0.995	0.097	9.749	0.82	0.69	0.601	0.768	0.669	0.599	0.729	0.011959351
CHEM_ID_803	mannose	Carbohydrate	Fructose - Mannose and Galactose Metabolism	plasma_wave_2	278	0.947	0.242	25.554	272	1.005	0.116	11.542	0.815	0.671	0.58	0.751	0.633	0.557	0.699	0.015133757
CHEM_ID_803	mannose	Carbohydrate	Fructose - Mannose and Galactose Metabolism	plasma_inter_wave	278	0.933	0.225	24.116	552	1	0.107	10.7	0.798	0.612	0.515	0.699	0.589	0.507	0.661	0.013643043
CHEM_ID_803	mannose	Carbohydrate	Fructose - Mannose and Galactose Metabolism	csf_wave_1	33	0.955	0.214	22.408	132	0.994	0.092	9.256	0.812	0.663	0.364	0.873	0.509	0.206	0.723	0.011086522
CHEM_ID_803	mannose	Carbohydrate	Fructose - Mannose and Galactose Metabolism	csf_wave_2	33	0.995	0.192	19.296	84	0.993	0.125	12.588	0.759	0.452	0.098	0.728	0.348	0.01	0.614	0.016985642
CHEM_ID_803	mannose	Carbohydrate	Fructose - Mannose and Galactose Metabolism	csf_inter_wave	33	0.975	0.187	19.179	216	0.993	0.106	10.675	0.724	0.296	-0.087	0.611	0.171	-0.178	0.482	0.013598782
CHEM_ID_891	margarate (17:0)	Lipid	Long Chain Saturated Fatty Acid	plasma_wave_1	278	1.164	0.496	42.612	280	1.076	0.323	30.019	0.761	0.464	0.354	0.566	0.35	0.243	0.449	0.047846255
CHEM_ID_891	margarate (17:0)	Lipid	Long Chain Saturated Fatty Acid	plasma_wave_2	278	1.126	0.537	47.691	272	1.015	0.219	21.576	0.75	0.413	0.298	0.519	0.562	0.476	0.638	0.032898394
CHEM_ID_891	margarate (17:0)	Lipid	Long Chain Saturated Fatty Acid	plasma_inter_wave	278	1.139	0.481	42.23	552	1.046	0.278	26.577	0.739	0.362	0.244	0.472	0.328	0.219	0.429	0.041752386
CHEM_ID_100004054	margaroylcarnitine (C17)*	Lipid	Fatty Acid Metabolism (Acyl Carnitine - Long Chain Saturated)	plasma_wave_1	276	0.998	0.351	35.17	279	1.002	0.129	12.874	0.784	0.555	0.452	0.649	0.537	0.448	0.616	0.017491989
CHEM_ID_100004054	margaroylcarnitine (C17)*	Lipid	Fatty Acid Metabolism (Acyl Carnitine - Long Chain Saturated)	plasma_wave_2	278	1.018	0.305	29.961	272	1.001	0.075	7.493	0.758	0.45	0.338	0.553	0.441	0.342	0.531	0.007965228
CHEM_ID_100004054	margaroylcarnitine (C17)*	Lipid	Fatty Acid Metabolism (Acyl Carnitine - Long Chain Saturated)	plasma_inter_wave	278	1.015	0.335	33.005	551	1.002	0.106	10.579	0.765	0.48	0.371	0.58	0.452	0.353	0.541	0.013428819
CHEM_ID_100022475	menthol glucuronide	Xenobiotics	Food Component/Plant	plasma_wave_1	243	1.09	2.036	186.789	280	1	0.073	7.3	0.773	0.512	0.398	0.616	0.205	0.082	0.323	0.007623533
CHEM_ID_100022475	menthol glucuronide	Xenobiotics	Food Component/Plant	plasma_wave_2	261	0.906	1.354	149.448	272	0.992	0.11	11.089	0.796	0.604	0.503	0.695	0.46	0.359	0.551	0.014331746
CHEM_ID_100022475	menthol glucuronide	Xenobiotics	Food Component/Plant	plasma_inter_wave	244	1.101	2.125	193.006	552	0.996	0.093	9.337	0.782	0.548	0.437	0.648	0.343	0.227	0.449	0.011229928
CHEM_ID_100021331	metabolonic lactone sulfate	Partially Characterized Molecules	Partially Characterized Molecules	plasma_wave_1	272	1.052	0.797	75.76	280	0.993	0.082	8.258	0.889	0.88	0.82	0.928	0.832	0.791	0.865	0.009319618
CHEM_ID_100021331	metabolonic lactone sulfate	Partially Characterized Molecules	Partially Characterized Molecules	plasma_wave_2	275	0.886	0.682	76.975	272	1.001	0.082	8.192	0.9	0.902	0.847	0.945	0.851	0.814	0.88	0.009202769
CHEM_ID_100021331	metabolonic lactone sulfate	Partially Characterized Molecules	Partially Characterized Molecules	plasma_inter_wave	270	0.983	0.753	76.602	552	0.997	0.082	8.225	0.881	0.861	0.797	0.913	0.802	0.755	0.841	0.009261194
CHEM_ID_415	methionine	Amino Acid	Methionine - Cysteine - SAM and Taurine Metabolism	plasma_wave_1	278	0.983	0.148	15.056	280	0.994	0.065	6.539	0.772	0.51	0.403	0.608	0.468	0.371	0.555	0.006276225
CHEM_ID_415	methionine	Amino Acid	Methionine - Cysteine - SAM and Taurine Metabolism	plasma_wave_2	276	0.958	0.189	19.729	268	0.989	0.13	13.145	0.747	0.403	0.287	0.51	0.33	0.221	0.431	0.017971779
CHEM_ID_415	methionine	Amino Acid	Methionine - Cysteine - SAM and Taurine Metabolism	plasma_inter_wave	276	0.967	0.167	17.27	548	0.991	0.102	10.293	0.744	0.389	0.273	0.498	0.372	0.266	0.469	0.012922472
CHEM_ID_415	methionine	Amino Acid	Methionine - Cysteine - SAM and Taurine Metabolism	csf_wave_1	33	0.997	0.189	18.957	128	0.997	0.053	5.316	0.831	0.726	0.449	0.912	0.615	0.349	0.789	0.004110971
CHEM_ID_415	methionine	Amino Acid	Methionine - Cysteine - SAM and Taurine Metabolism	csf_wave_2	33	1.011	0.21	20.772	83	0.999	0.078	7.808	0.786	0.565	0.238	0.809	0.548	0.257	0.748	0.008522918
CHEM_ID_415	methionine	Amino Acid	Methionine - Cysteine - SAM and Taurine Metabolism	csf_inter_wave	33	1.016	0.198	19.488	211	0.998	0.064	6.413	0.773	0.511	0.171	0.771	0.526	0.228	0.734	0.006053149
CHEM_ID_100004635	methionine sulfone	Amino Acid	Methionine - Cysteine - SAM and Taurine Metabolism	plasma_wave_1	278	1.049	0.444	42.326	280	1	0.072	7.2	0.865	0.824	0.754	0.882	0.822	0.78	0.857	0.007446488
CHEM_ID_100004635	methionine sulfone	Amino Acid	Methionine - Cysteine - SAM and Taurine Metabolism	plasma_wave_2	278	1.246	0.974	78.17	271	1.002	0.06	5.988	0.822	0.697	0.609	0.774	0.424	0.322	0.515	0.00530071
CHEM_ID_100004635	methionine sulfone	Amino Acid	Methionine - Cysteine - SAM and Taurine Metabolism	plasma_inter_wave	278	1.095	0.629	57.443	551	1.001	0.067	6.693	0.856	0.799	0.725	0.861	0.454	0.355	0.543	0.006548873
CHEM_ID_100004635	methionine sulfone	Amino Acid	Methionine - Cysteine - SAM and Taurine Metabolism	csf_wave_1	32	1.043	0.535	51.294	128	1.005	0.138	13.731	0.856	0.798	0.545	0.953	0.709	0.482	0.846	0.019009259
CHEM_ID_100004635	methionine sulfone	Amino Acid	Methionine - Cysteine - SAM and Taurine Metabolism	csf_wave_2	33	1.107	0.458	41.373	83	0.992	0.084	8.468	0.841	0.755	0.489	0.928	0.788	0.613	0.889	0.009691412
CHEM_ID_100004635	methionine sulfone	Amino Acid	Methionine - Cysteine - SAM and Taurine Metabolism	csf_inter_wave	33	1.072	0.469	43.75	211	1	0.12	12	0.791	0.583	0.261	0.821	0.702	0.477	0.841	0.015944621
CHEM_ID_100000039	methionine sulfoxide	Amino Acid	Methionine - Cysteine - SAM and Taurine Metabolism	plasma_wave_1	278	0.928	0.196	21.121	280	1	0.087	8.7	0.746	0.395	0.278	0.502	0.337	0.229	0.437	0.010102155
CHEM_ID_100000039	methionine sulfoxide	Amino Acid	Methionine - Cysteine - SAM and Taurine Metabolism	plasma_wave_2	278	0.958	0.208	21.712	272	1.003	0.058	5.783	0.755	0.437	0.324	0.541	0.368	0.262	0.465	0.004937769
CHEM_ID_100000039	methionine sulfoxide	Amino Acid	Methionine - Cysteine - SAM and Taurine Metabolism	plasma_inter_wave	278	0.931	0.193	20.73	552	1.001	0.074	7.393	0.727	0.309	0.187	0.423	0.299	0.188	0.402	0.007788184
CHEM_ID_100000039	methionine sulfoxide	Amino Acid	Methionine - Cysteine - SAM and Taurine Metabolism	csf_wave_1	33	0.973	0.332	34.121	128	1.016	0.168	16.535	0.746	0.397	0.032	0.688	0.377	0.044	0.635	0.023973585
CHEM_ID_100000039	methionine sulfoxide	Amino Acid	Methionine - Cysteine - SAM and Taurine Metabolism	csf_wave_2	33	1.122	0.448	39.929	83	1.002	0.148	14.77	0.832	0.729	0.453	0.913	0.345	0.007	0.612	0.020848751
CHEM_ID_100000039	methionine sulfoxide	Amino Acid	Methionine - Cysteine - SAM and Taurine Metabolism	csf_inter_wave	33	1.046	0.403	38.528	211	1.011	0.16	15.826	0.685	0.096	-0.316	0.45	0.068	-0.277	0.398	0.02271834
CHEM_ID_100005864	methyl glucopyranoside (alpha + beta)	Xenobiotics	Food Component/Plant	plasma_wave_1	245	1.457	2.119	145.436	280	0.993	0.121	12.185	0.779	0.538	0.427	0.639	0.61	0.525	0.683	0.016272153
CHEM_ID_100005864	methyl glucopyranoside (alpha + beta)	Xenobiotics	Food Component/Plant	plasma_wave_2	260	1.332	2.252	169.069	272	1.001	0.114	11.389	0.785	0.559	0.453	0.655	0.642	0.564	0.708	0.014862879
CHEM_ID_100005864	methyl glucopyranoside (alpha + beta)	Xenobiotics	Food Component/Plant	plasma_inter_wave	248	1.351	2.115	156.551	552	0.997	0.118	11.836	0.778	0.533	0.422	0.634	0.538	0.443	0.621	0.015654268
CHEM_ID_1104	methyl indole-3-acetate	Xenobiotics	Food Component/Plant	plasma_wave_1	197	1.133	0.663	58.517	257	1.003	0.241	24.028	0.776	0.525	0.399	0.639	0.487	0.373	0.587	0.037239523
CHEM_ID_1104	methyl indole-3-acetate	Xenobiotics	Food Component/Plant	plasma_wave_2	82	1.25	1.19	95.2	158	1.034	0.272	26.306	0.718	0.264	0.028	0.475	0.093	-0.125	0.303	0.041272595
CHEM_ID_1104	methyl indole-3-acetate	Xenobiotics	Food Component/Plant	plasma_inter_wave	100	1.222	1.075	87.971	402	1.018	0.255	25.049	0.696	0.157	-0.066	0.36	0.044	-0.153	0.238	0.039047147
CHEM_ID_100006116	methyl-4-hydroxybenzoate sulfate	Xenobiotics	Benzoate Metabolism	plasma_wave_1	258	0.893	1.369	153.303	280	0.995	0.074	7.437	0.794	0.596	0.493	0.689	0.481	0.381	0.569	0.007866084
CHEM_ID_100006116	methyl-4-hydroxybenzoate sulfate	Xenobiotics	Benzoate Metabolism	plasma_wave_2	273	0.586	1.137	194.027	272	0.997	0.053	5.316	0.793	0.592	0.492	0.682	0.447	0.347	0.537	0.004110971
CHEM_ID_100006116	methyl-4-hydroxybenzoate sulfate	Xenobiotics	Benzoate Metabolism	plasma_inter_wave	264	0.756	1.264	167.196	552	0.996	0.064	6.426	0.789	0.577	0.473	0.67	0.5	0.404	0.586	0.006076165
CHEM_ID_418	methylmalonate (MMA)	Lipid	Fatty Acid Metabolism (also BCAA Metabolism)	plasma_wave_1	260	1.027	0.469	45.667	264	0.99	0.187	18.889	0.844	0.764	0.683	0.834	0.74	0.679	0.79	0.028141211
CHEM_ID_418	methylmalonate (MMA)	Lipid	Fatty Acid Metabolism (also BCAA Metabolism)	plasma_wave_2	190	1.099	0.485	44.131	205	0.981	0.187	19.062	0.827	0.71	0.605	0.801	0.724	0.649	0.785	0.028447497
CHEM_ID_418	methylmalonate (MMA)	Lipid	Fatty Acid Metabolism (also BCAA Metabolism)	plasma_inter_wave	187	1.079	0.548	50.788	469	0.986	0.187	18.966	0.815	0.673	0.561	0.77	0.693	0.611	0.761	0.028277535
CHEM_ID_2051	methylsuccinate	Amino Acid	Leucine - Isoleucine and Valine Metabolism	plasma_wave_1	271	1.069	0.424	39.663	275	1.032	0.244	23.643	0.778	0.535	0.429	0.631	0.362	0.254	0.461	0.036557902
CHEM_ID_2051	methylsuccinate	Amino Acid	Leucine - Isoleucine and Valine Metabolism	plasma_wave_2	265	1.167	0.426	36.504	266	1.031	0.211	20.466	0.777	0.529	0.422	0.627	0.557	0.469	0.635	0.030933201
CHEM_ID_2051	methylsuccinate	Amino Acid	Leucine - Isoleucine and Valine Metabolism	plasma_inter_wave	270	1.132	0.409	36.131	541	1.031	0.228	22.114	0.733	0.337	0.215	0.451	0.397	0.292	0.493	0.033850893
CHEM_ID_2051	methylsuccinate	Amino Acid	Leucine - Isoleucine and Valine Metabolism	csf_wave_1	24	0.959	0.315	32.847	99	1.042	0.384	36.852	0.672	0.029	-0.472	0.454	0.193	-0.22	0.547	0.0599437
CHEM_ID_2051	methylsuccinate	Amino Acid	Leucine - Isoleucine and Valine Metabolism	csf_wave_2	29	1.172	0.542	46.246	71	1.088	0.426	39.154	0.651	-0.084	-0.547	0.324	-0.16	-0.492	0.214	0.064019262
CHEM_ID_2051	methylsuccinate	Amino Acid	Leucine - Isoleucine and Valine Metabolism	csf_inter_wave	23	1.054	0.4	37.951	170	1.061	0.402	37.889	0.725	0.3	-0.17	0.669	0.188	-0.234	0.551	0.061779651
CHEM_ID_100009275	methylsuccinoylcarnitine	Amino Acid	Leucine - Isoleucine and Valine Metabolism	plasma_wave_1	140	1.863	1.637	87.869	186	1.019	0.231	22.669	0.803	0.629	0.492	0.747	0.697	0.601	0.774	0.03483349
CHEM_ID_100009275	methylsuccinoylcarnitine	Amino Acid	Leucine - Isoleucine and Valine Metabolism	plasma_wave_2	234	1.303	0.918	70.453	247	1.008	0.182	18.056	0.823	0.699	0.604	0.783	0.581	0.489	0.66	0.026666431
CHEM_ID_100009275	methylsuccinoylcarnitine	Amino Acid	Leucine - Isoleucine and Valine Metabolism	plasma_inter_wave	149	1.59	1.495	94.025	433	1.013	0.204	20.138	0.793	0.593	0.455	0.713	0.66	0.559	0.742	0.030352495
CHEM_ID_100009275	methylsuccinoylcarnitine	Amino Acid	Leucine - Isoleucine and Valine Metabolism	csf_wave_1	33	1.012	0.657	64.921	128	0.998	0.128	12.826	0.907	0.916	0.733	0.996	0.943	0.889	0.972	0.017407007
CHEM_ID_100009275	methylsuccinoylcarnitine	Amino Acid	Leucine - Isoleucine and Valine Metabolism	csf_wave_2	33	1.018	0.582	57.171	83	0.981	0.12	12.232	0.879	0.857	0.637	0.978	0.957	0.915	0.979	0.016355364
CHEM_ID_100009275	methylsuccinoylcarnitine	Amino Acid	Leucine - Isoleucine and Valine Metabolism	csf_inter_wave	33	1.022	0.603	59.002	211	0.991	0.125	12.614	0.879	0.857	0.637	0.978	0.94	0.883	0.97	0.017031673
CHEM_ID_363	myo-inositol	Lipid	Inositol Metabolism	plasma_wave_1	278	1.102	0.414	37.568	280	1.027	0.305	29.698	0.82	0.69	0.602	0.769	0.666	0.596	0.727	0.047277942
CHEM_ID_363	myo-inositol	Lipid	Inositol Metabolism	plasma_wave_2	278	1.09	0.377	34.587	272	1.042	0.348	33.397	0.818	0.681	0.591	0.76	0.675	0.606	0.734	0.053826815
CHEM_ID_363	myo-inositol	Lipid	Inositol Metabolism	plasma_inter_wave	278	1.094	0.393	35.923	552	1.034	0.327	31.625	0.706	0.206	0.077	0.326	0.135	0.018	0.249	0.050689588
CHEM_ID_363	myo-inositol	Lipid	Inositol Metabolism	csf_wave_1	33	0.973	0.277	28.469	132	0.973	0.232	23.844	0.816	0.676	0.381	0.882	0.754	0.558	0.871	0.036913762
CHEM_ID_363	myo-inositol	Lipid	Inositol Metabolism	csf_wave_2	33	1.027	0.225	21.908	84	0.979	0.11	11.236	0.794	0.594	0.275	0.828	0.558	0.27	0.754	0.014592001
CHEM_ID_363	myo-inositol	Lipid	Inositol Metabolism	csf_inter_wave	33	0.989	0.271	27.401	216	0.975	0.193	19.795	0.759	0.452	0.098	0.728	0.314	-0.028	0.59	0.029745233
CHEM_ID_519	myristate (14:0)	Lipid	Long Chain Saturated Fatty Acid	plasma_wave_1	278	1.117	0.535	47.896	280	1.047	0.234	22.35	0.747	0.402	0.287	0.509	0.335	0.226	0.435	0.034268718
CHEM_ID_519	myristate (14:0)	Lipid	Long Chain Saturated Fatty Acid	plasma_wave_2	278	1.162	0.607	52.238	272	1.01	0.16	15.842	0.746	0.398	0.283	0.506	0.496	0.402	0.58	0.022746667
CHEM_ID_519	myristate (14:0)	Lipid	Long Chain Saturated Fatty Acid	plasma_inter_wave	278	1.126	0.527	46.803	552	1.029	0.202	19.631	0.753	0.426	0.313	0.531	0.378	0.273	0.475	0.02945488
CHEM_ID_100001198	myristoleate (14:1n5)	Lipid	Long Chain Monounsaturated Fatty Acid	plasma_wave_1	278	1.127	0.688	61.047	280	1.012	0.102	10.079	0.79	0.582	0.482	0.672	0.45	0.351	0.539	0.012543597
CHEM_ID_100001198	myristoleate (14:1n5)	Lipid	Long Chain Monounsaturated Fatty Acid	plasma_wave_2	266	1.12	0.667	59.554	266	0.996	0.078	7.831	0.78	0.543	0.436	0.639	0.469	0.37	0.558	0.008563639
CHEM_ID_100001198	myristoleate (14:1n5)	Lipid	Long Chain Monounsaturated Fatty Acid	plasma_inter_wave	271	1.113	0.616	55.346	546	1.004	0.092	9.163	0.787	0.569	0.466	0.662	0.475	0.377	0.562	0.01092187
CHEM_ID_100006051	myristoleoylcarnitine (C14:1)*	Lipid	Fatty Acid Metabolism (Acyl Carnitine - Monounsaturated)	plasma_wave_1	278	0.946	0.722	76.321	280	1.011	0.16	15.826	0.775	0.522	0.417	0.619	0.388	0.283	0.483	0.02271834
CHEM_ID_100006051	myristoleoylcarnitine (C14:1)*	Lipid	Fatty Acid Metabolism (Acyl Carnitine - Monounsaturated)	plasma_wave_2	237	0.985	0.582	59.086	240	1	0.052	5.2	0.761	0.46	0.34	0.571	0.55	0.455	0.633	0.0039056
CHEM_ID_100006051	myristoleoylcarnitine (C14:1)*	Lipid	Fatty Acid Metabolism (Acyl Carnitine - Monounsaturated)	plasma_inter_wave	237	0.942	0.629	66.773	520	1.006	0.123	12.227	0.759	0.453	0.332	0.564	0.565	0.472	0.646	0.016346511
CHEM_ID_100009038	myristoyl dihydrosphingomyelin (d18:0/14:0)*	Lipid	Dihydrosphingomyelins	plasma_wave_1	278	1.055	0.347	32.891	280	1.004	0.104	10.359	0.802	0.626	0.53	0.712	0.67	0.6	0.73	0.013039322
CHEM_ID_100009038	myristoyl dihydrosphingomyelin (d18:0/14:0)*	Lipid	Dihydrosphingomyelins	plasma_wave_2	278	1.064	0.315	29.605	272	0.998	0.05	5.01	0.79	0.581	0.48	0.671	0.608	0.528	0.677	0.003569216
CHEM_ID_100009038	myristoyl dihydrosphingomyelin (d18:0/14:0)*	Lipid	Dihydrosphingomyelins	plasma_inter_wave	278	1.066	0.355	33.302	552	1.001	0.082	8.192	0.808	0.647	0.553	0.73	0.671	0.601	0.731	0.009202769
CHEM_ID_100015683	myristoyl-linoleoyl-glycerol (14:0/18:2) [1]*	Lipid	Diacylglycerol	plasma_wave_1	170	1.017	1.043	102.557	225	1.038	0.373	35.934	0.775	0.523	0.386	0.645	0.465	0.338	0.575	0.058318432
CHEM_ID_100015683	myristoyl-linoleoyl-glycerol (14:0/18:2) [1]*	Lipid	Diacylglycerol	plasma_wave_2	98	0.956	0.74	77.406	166	0.999	0.206	20.621	0.764	0.476	0.285	0.641	0.509	0.347	0.642	0.03120762
CHEM_ID_100015683	myristoyl-linoleoyl-glycerol (14:0/18:2) [1]*	Lipid	Diacylglycerol	plasma_inter_wave	84	0.931	0.731	78.518	387	1.021	0.314	30.754	0.717	0.26	0.026	0.469	0.155	-0.06	0.357	0.049147531
CHEM_ID_100001270	myristoylcarnitine (C14)	Lipid	Fatty Acid Metabolism (Acyl Carnitine - Long Chain Saturated)	plasma_wave_1	278	0.94	0.62	65.957	280	1.002	0.088	8.782	0.796	0.602	0.504	0.691	0.39	0.286	0.485	0.010247331
CHEM_ID_100001270	myristoylcarnitine (C14)	Lipid	Fatty Acid Metabolism (Acyl Carnitine - Long Chain Saturated)	plasma_wave_2	278	0.977	0.465	47.595	272	0.994	0.076	7.646	0.763	0.472	0.362	0.573	0.557	0.47	0.633	0.008236106
CHEM_ID_100001270	myristoylcarnitine (C14)	Lipid	Fatty Acid Metabolism (Acyl Carnitine - Long Chain Saturated)	plasma_inter_wave	278	0.94	0.475	50.532	552	0.998	0.082	8.216	0.778	0.532	0.427	0.627	0.506	0.413	0.588	0.00924526
CHEM_ID_100015846	nervonoylcarnitine (C24:1)*	Lipid	Fatty Acid Metabolism (Acyl Carnitine - Monounsaturated)	plasma_wave_1	261	1.048	0.338	32.252	271	1.005	0.131	13.035	0.789	0.575	0.47	0.669	0.561	0.471	0.638	0.01777703
CHEM_ID_100015846	nervonoylcarnitine (C24:1)*	Lipid	Fatty Acid Metabolism (Acyl Carnitine - Monounsaturated)	plasma_wave_2	239	1.009	0.322	31.913	246	1.008	0.119	11.806	0.775	0.522	0.408	0.626	0.481	0.377	0.573	0.015601154
CHEM_ID_100015846	nervonoylcarnitine (C24:1)*	Lipid	Fatty Acid Metabolism (Acyl Carnitine - Monounsaturated)	plasma_inter_wave	254	1.017	0.334	32.842	519	1.006	0.125	12.425	0.764	0.476	0.361	0.581	0.488	0.388	0.576	0.016697059
CHEM_ID_432	nicotinamide	Cofactors and Vitamins	Nicotinate and Nicotinamide Metabolism	plasma_wave_1	278	0.909	0.656	72.167	280	1.004	0.114	11.355	0.754	0.431	0.317	0.535	0.344	0.236	0.443	0.014802684
CHEM_ID_432	nicotinamide	Cofactors and Vitamins	Nicotinate and Nicotinamide Metabolism	plasma_wave_2	245	1.009	1.535	152.131	260	0.985	0.212	21.523	0.725	0.3	0.169	0.422	0.151	0.027	0.271	0.032804561
CHEM_ID_432	nicotinamide	Cofactors and Vitamins	Nicotinate and Nicotinamide Metabolism	plasma_inter_wave	259	0.951	1.484	156.046	540	0.995	0.169	16.985	0.739	0.366	0.244	0.48	0.009	-0.113	0.13	0.024770285
CHEM_ID_100001310	nicotinamide riboside	Cofactors and Vitamins	Nicotinate and Nicotinamide Metabolism	csf_wave_1	32	1.007	0.29	28.798	128	1.007	0.13	12.91	0.817	0.677	0.377	0.885	0.732	0.519	0.86	0.017555725
CHEM_ID_100001310	nicotinamide riboside	Cofactors and Vitamins	Nicotinate and Nicotinamide Metabolism	csf_wave_2	26	1.059	0.34	32.106	74	1.001	0.2	19.98	0.778	0.535	0.15	0.815	0.383	0.003	0.667	0.030072765
CHEM_ID_100001310	nicotinamide riboside	Cofactors and Vitamins	Nicotinate and Nicotinamide Metabolism	csf_inter_wave	31	1.034	0.284	27.466	202	1.004	0.159	15.837	0.776	0.526	0.177	0.789	0.534	0.226	0.744	0.022737815
CHEM_ID_100015785	nisinate (24:6n3)	Lipid	Long Chain Polyunsaturated Fatty Acid (n3 and n6)	plasma_wave_1	126	1.827	1.557	85.222	196	1.026	0.32	31.189	0.784	0.557	0.401	0.692	0.274	0.105	0.428	0.049917674
CHEM_ID_100015785	nisinate (24:6n3)	Lipid	Long Chain Polyunsaturated Fatty Acid (n3 and n6)	plasma_wave_2	122	1.375	0.87	63.273	189	1.004	0.214	21.315	0.798	0.611	0.46	0.74	0.604	0.478	0.706	0.032436308
CHEM_ID_100015785	nisinate (24:6n3)	Lipid	Long Chain Polyunsaturated Fatty Acid (n3 and n6)	plasma_inter_wave	103	1.607	1.345	83.696	385	1.015	0.273	26.897	0.783	0.553	0.378	0.702	0.346	0.164	0.505	0.042318928
CHEM_ID_892	nonadecanoate (19:0)	Lipid	Long Chain Saturated Fatty Acid	plasma_wave_1	278	1.164	0.362	31.1	280	1.05	0.256	24.381	0.766	0.483	0.374	0.584	0.382	0.277	0.478	0.03786449
CHEM_ID_892	nonadecanoate (19:0)	Lipid	Long Chain Saturated Fatty Acid	plasma_wave_2	278	1.154	0.454	39.341	272	1.009	0.189	18.731	0.772	0.509	0.402	0.607	0.56	0.473	0.635	0.02786148
CHEM_ID_892	nonadecanoate (19:0)	Lipid	Long Chain Saturated Fatty Acid	plasma_inter_wave	278	1.151	0.38	33.015	552	1.03	0.226	21.942	0.733	0.335	0.215	0.447	0.314	0.204	0.416	0.033546377
CHEM_ID_100006620	nonanoylcarnitine (C9)	Lipid	Fatty Acid Metabolism (Acyl Carnitine - Medium Chain)	plasma_wave_1	272	1.135	2.447	215.595	280	1.003	0.122	12.164	0.818	0.681	0.591	0.761	0.312	0.201	0.415	0.016234973
CHEM_ID_100006620	nonanoylcarnitine (C9)	Lipid	Fatty Acid Metabolism (Acyl Carnitine - Medium Chain)	plasma_wave_2	252	1.259	2.052	162.986	271	1.014	0.116	11.44	0.776	0.527	0.416	0.627	0.612	0.529	0.684	0.014953172
CHEM_ID_100006620	nonanoylcarnitine (C9)	Lipid	Fatty Acid Metabolism (Acyl Carnitine - Medium Chain)	plasma_inter_wave	258	1.118	1.549	138.551	551	1.009	0.119	11.794	0.787	0.567	0.461	0.663	0.708	0.642	0.764	0.015579909
CHEM_ID_100001806	o-cresol sulfate	Xenobiotics	Benzoate Metabolism	plasma_wave_1	127	1.035	2.405	232.367	280	0.991	0.124	12.513	0.757	0.445	0.275	0.595	0.493	0.349	0.614	0.016852858
CHEM_ID_100001806	o-cresol sulfate	Xenobiotics	Benzoate Metabolism	plasma_wave_2	183	0.817	1.747	213.831	260	1.039	0.291	28.008	0.743	0.384	0.239	0.516	0.186	0.043	0.322	0.044285891
CHEM_ID_100001806	o-cresol sulfate	Xenobiotics	Benzoate Metabolism	plasma_inter_wave	137	1.052	2.734	259.886	540	1.014	0.222	21.893	0.725	0.301	0.124	0.462	0.249	0.085	0.399	0.033459625
CHEM_ID_100001615	octadecanedioate (C18-DC)	Lipid	Fatty Acid - Dicarboxylate	plasma_wave_1	255	0.979	0.47	48.008	280	0.994	0.111	11.167	0.771	0.503	0.391	0.606	0.524	0.428	0.607	0.01446984
CHEM_ID_100001615	octadecanedioate (C18-DC)	Lipid	Fatty Acid - Dicarboxylate	plasma_wave_2	274	0.977	0.478	48.925	272	1.012	0.124	12.253	0.759	0.456	0.343	0.559	0.425	0.323	0.518	0.016392543
CHEM_ID_100001615	octadecanedioate (C18-DC)	Lipid	Fatty Acid - Dicarboxylate	plasma_inter_wave	260	0.96	0.457	47.604	552	1.003	0.118	11.765	0.756	0.439	0.322	0.546	0.431	0.326	0.525	0.015528566
CHEM_ID_100005998	octadecanedioylcarnitine (C18-DC)*	Lipid	Fatty Acid Metabolism (Acyl Carnitine - Dicarboxylate)	plasma_wave_1	275	0.902	0.508	56.319	280	1.011	0.136	13.452	0.817	0.68	0.59	0.76	0.567	0.481	0.642	0.018515305
CHEM_ID_100005998	octadecanedioylcarnitine (C18-DC)*	Lipid	Fatty Acid Metabolism (Acyl Carnitine - Dicarboxylate)	plasma_wave_2	278	0.915	0.458	50.055	272	1.002	0.065	6.487	0.785	0.56	0.458	0.653	0.506	0.413	0.589	0.006184162
CHEM_ID_100005998	octadecanedioylcarnitine (C18-DC)*	Lipid	Fatty Acid Metabolism (Acyl Carnitine - Dicarboxylate)	plasma_inter_wave	277	0.89	0.466	52.36	552	1.007	0.107	10.626	0.801	0.622	0.525	0.708	0.514	0.421	0.595	0.01351203
CHEM_ID_100019978	octadecenedioate (C18:1-DC)	Lipid	Fatty Acid - Dicarboxylate	plasma_wave_1	278	1.035	0.559	54.01	280	0.992	0.07	7.056	0.793	0.591	0.491	0.68	0.55	0.463	0.627	0.007191544
CHEM_ID_100019978	octadecenedioate (C18:1-DC)	Lipid	Fatty Acid - Dicarboxylate	plasma_wave_2	264	0.997	0.587	58.877	268	0.998	0.065	6.513	0.802	0.625	0.527	0.713	0.483	0.385	0.57	0.006230193
CHEM_ID_100019978	octadecenedioate (C18:1-DC)	Lipid	Fatty Acid - Dicarboxylate	plasma_inter_wave	270	0.999	0.535	53.554	548	0.995	0.068	6.834	0.785	0.561	0.457	0.655	0.489	0.392	0.574	0.006798506
CHEM_ID_100005996	octadecenedioylcarnitine (C18:1-DC)*	Lipid	Fatty Acid Metabolism (Acyl Carnitine - Dicarboxylate)	plasma_wave_1	276	0.863	0.54	62.572	280	1.017	0.161	15.831	0.801	0.621	0.525	0.708	0.543	0.454	0.621	0.022727192
CHEM_ID_100005996	octadecenedioylcarnitine (C18:1-DC)*	Lipid	Fatty Acid Metabolism (Acyl Carnitine - Dicarboxylate)	plasma_wave_2	278	0.873	0.513	58.763	272	0.995	0.063	6.332	0.765	0.478	0.369	0.579	0.442	0.342	0.532	0.005909743
CHEM_ID_100005996	octadecenedioylcarnitine (C18:1-DC)*	Lipid	Fatty Acid Metabolism (Acyl Carnitine - Dicarboxylate)	plasma_inter_wave	278	0.849	0.494	58.186	552	1.006	0.123	12.227	0.785	0.561	0.458	0.654	0.502	0.408	0.585	0.016346511
CHEM_ID_100001247	octanoylcarnitine (C8)	Lipid	Fatty Acid Metabolism (Acyl Carnitine - Medium Chain)	plasma_wave_1	278	0.995	1.411	141.809	280	1.003	0.109	10.867	0.822	0.696	0.608	0.774	0.399	0.295	0.493	0.013938707
CHEM_ID_100001247	octanoylcarnitine (C8)	Lipid	Fatty Acid Metabolism (Acyl Carnitine - Medium Chain)	plasma_wave_2	269	1.047	1.263	120.63	269	1.003	0.068	6.78	0.78	0.541	0.435	0.637	0.68	0.61	0.739	0.006702902
CHEM_ID_100001247	octanoylcarnitine (C8)	Lipid	Fatty Acid Metabolism (Acyl Carnitine - Medium Chain)	plasma_inter_wave	273	0.983	1.052	107.019	549	1.003	0.091	9.073	0.79	0.579	0.477	0.67	0.767	0.713	0.812	0.01076253
CHEM_ID_100001247	octanoylcarnitine (C8)	Lipid	Fatty Acid Metabolism (Acyl Carnitine - Medium Chain)	csf_wave_1	25	0.796	0.354	44.472	100	1.008	0.144	14.286	0.815	0.672	0.322	0.902	0.733	0.482	0.873	0.019991856
CHEM_ID_100001247	octanoylcarnitine (C8)	Lipid	Fatty Acid Metabolism (Acyl Carnitine - Medium Chain)	csf_wave_2	27	0.956	0.473	49.477	83	0.987	0.155	15.704	0.868	0.829	0.564	0.975	0.789	0.589	0.898	0.022502346
CHEM_ID_100001247	octanoylcarnitine (C8)	Lipid	Fatty Acid Metabolism (Acyl Carnitine - Medium Chain)	csf_inter_wave	26	0.865	0.385	44.509	198	1	0.148	14.8	0.854	0.793	0.502	0.961	0.655	0.365	0.829	0.020901864
CHEM_ID_100008930	oleate/vaccenate (18:1)	Lipid	Long Chain Monounsaturated Fatty Acid	plasma_wave_1	278	1.047	0.382	36.485	280	1.036	0.208	20.077	0.752	0.424	0.31	0.529	0.39	0.286	0.485	0.030244498
CHEM_ID_100008930	oleate/vaccenate (18:1)	Lipid	Long Chain Monounsaturated Fatty Acid	plasma_wave_2	278	1.055	0.361	34.218	272	1.005	0.137	13.632	0.754	0.431	0.317	0.535	0.493	0.398	0.577	0.018833985
CHEM_ID_100008930	oleate/vaccenate (18:1)	Lipid	Long Chain Monounsaturated Fatty Acid	plasma_inter_wave	278	1.05	0.36	34.286	552	1.021	0.177	17.336	0.749	0.409	0.294	0.515	0.379	0.274	0.476	0.025391711
CHEM_ID_1137	oleoyl ethanolamide	Lipid	Endocannabinoid	plasma_wave_1	276	1.155	0.517	44.762	279	1.037	0.29	27.965	0.755	0.435	0.322	0.54	0.304	0.193	0.407	0.044209762
CHEM_ID_1137	oleoyl ethanolamide	Lipid	Endocannabinoid	plasma_wave_2	277	1.054	0.438	41.556	271	1.005	0.259	25.771	0.756	0.439	0.326	0.543	0.466	0.368	0.553	0.040325408
CHEM_ID_1137	oleoyl ethanolamide	Lipid	Endocannabinoid	plasma_inter_wave	276	1.111	0.443	39.874	550	1.021	0.275	26.934	0.729	0.319	0.198	0.433	0.276	0.164	0.382	0.042384434
CHEM_ID_100010936	oleoyl-arachidonoyl-glycerol (18:1/20:4) [1]*	Lipid	Diacylglycerol	plasma_wave_1	258	0.862	0.561	65.081	277	1	0.245	24.5	0.816	0.674	0.58	0.757	0.718	0.653	0.772	0.038075173
CHEM_ID_100010936	oleoyl-arachidonoyl-glycerol (18:1/20:4) [1]*	Lipid	Diacylglycerol	plasma_wave_2	264	0.879	0.45	51.195	265	1	0.183	18.3	0.822	0.697	0.607	0.776	0.555	0.466	0.634	0.027098419
CHEM_ID_100010936	oleoyl-arachidonoyl-glycerol (18:1/20:4) [1]*	Lipid	Diacylglycerol	plasma_inter_wave	256	0.889	0.544	61.192	542	1	0.217	21.7	0.812	0.662	0.566	0.747	0.574	0.486	0.651	0.033117929
CHEM_ID_100010937	oleoyl-arachidonoyl-glycerol (18:1/20:4) [2]*	Lipid	Diacylglycerol	plasma_wave_1	248	0.861	0.555	64.46	274	1.012	0.203	20.059	0.828	0.715	0.624	0.794	0.745	0.684	0.796	0.03021263
CHEM_ID_100010937	oleoyl-arachidonoyl-glycerol (18:1/20:4) [2]*	Lipid	Diacylglycerol	plasma_wave_2	262	0.841	0.451	53.627	255	1.008	0.147	14.583	0.845	0.768	0.688	0.838	0.716	0.651	0.77	0.020517678
CHEM_ID_100010937	oleoyl-arachidonoyl-glycerol (18:1/20:4) [2]*	Lipid	Diacylglycerol	plasma_inter_wave	243	0.859	0.559	65.076	529	1.01	0.178	17.624	0.815	0.673	0.576	0.759	0.556	0.463	0.637	0.025901599
CHEM_ID_100002989	oleoyl-linoleoyl-glycerol (18:1/18:2) [1]	Lipid	Diacylglycerol	plasma_wave_1	278	0.927	0.512	55.232	280	0.996	0.123	12.349	0.804	0.632	0.537	0.718	0.691	0.624	0.748	0.016562506
CHEM_ID_100002989	oleoyl-linoleoyl-glycerol (18:1/18:2) [1]	Lipid	Diacylglycerol	plasma_wave_2	278	0.886	0.415	46.84	272	1.001	0.085	8.492	0.799	0.613	0.516	0.7	0.628	0.552	0.695	0.009733902
CHEM_ID_100002989	oleoyl-linoleoyl-glycerol (18:1/18:2) [1]	Lipid	Diacylglycerol	plasma_inter_wave	278	0.911	0.473	51.921	552	0.999	0.106	10.611	0.794	0.594	0.495	0.683	0.621	0.544	0.689	0.013485474
CHEM_ID_100002990	oleoyl-linoleoyl-glycerol (18:1/18:2) [2]	Lipid	Diacylglycerol	plasma_wave_1	278	0.926	0.524	56.587	280	1.006	0.146	14.513	0.8	0.619	0.522	0.706	0.714	0.651	0.767	0.020393747
CHEM_ID_100002990	oleoyl-linoleoyl-glycerol (18:1/18:2) [2]	Lipid	Diacylglycerol	plasma_wave_2	275	0.87	0.436	50.115	272	1.012	0.121	11.957	0.806	0.641	0.546	0.725	0.621	0.543	0.689	0.015868491
CHEM_ID_100002990	oleoyl-linoleoyl-glycerol (18:1/18:2) [2]	Lipid	Diacylglycerol	plasma_inter_wave	276	0.896	0.485	54.129	552	1.009	0.134	13.28	0.784	0.555	0.452	0.649	0.617	0.538	0.685	0.018210789
CHEM_ID_100010918	oleoyl-oleoyl-glycerol (18:1/18:1) [1]*	Lipid	Diacylglycerol	plasma_wave_1	241	0.914	0.574	62.801	271	0.983	0.163	16.582	0.79	0.58	0.472	0.678	0.62	0.536	0.692	0.024056796
CHEM_ID_100010918	oleoyl-oleoyl-glycerol (18:1/18:1) [1]*	Lipid	Diacylglycerol	plasma_wave_2	273	0.889	0.438	49.269	270	0.982	0.173	17.617	0.781	0.543	0.439	0.639	0.544	0.455	0.623	0.025889206
CHEM_ID_100010918	oleoyl-oleoyl-glycerol (18:1/18:1) [1]*	Lipid	Diacylglycerol	plasma_inter_wave	245	0.931	0.536	57.573	541	0.982	0.168	17.108	0.766	0.482	0.365	0.588	0.549	0.455	0.631	0.02498805
CHEM_ID_100010919	oleoyl-oleoyl-glycerol (18:1/18:1) [2]*	Lipid	Diacylglycerol	plasma_wave_1	274	0.867	0.563	64.937	280	0.991	0.195	19.677	0.793	0.59	0.49	0.681	0.667	0.595	0.728	0.029536321
CHEM_ID_100010919	oleoyl-oleoyl-glycerol (18:1/18:1) [2]*	Lipid	Diacylglycerol	plasma_wave_2	274	0.883	0.491	55.606	272	1	0.209	20.9	0.794	0.595	0.495	0.685	0.567	0.48	0.642	0.031701574
CHEM_ID_100010919	oleoyl-oleoyl-glycerol (18:1/18:1) [2]*	Lipid	Diacylglycerol	plasma_inter_wave	274	0.878	0.55	62.642	552	0.996	0.202	20.281	0.763	0.471	0.36	0.573	0.574	0.489	0.649	0.030605669
CHEM_ID_100001501	oleoylcarnitine (C18:1)	Lipid	Fatty Acid Metabolism (Acyl Carnitine - Monounsaturated)	plasma_wave_1	278	1.017	0.284	27.925	280	1.01	0.099	9.802	0.786	0.565	0.463	0.657	0.577	0.493	0.651	0.012053184
CHEM_ID_100001501	oleoylcarnitine (C18:1)	Lipid	Fatty Acid Metabolism (Acyl Carnitine - Monounsaturated)	plasma_wave_2	278	0.982	0.255	25.967	272	1	0.057	5.7	0.746	0.395	0.279	0.503	0.374	0.268	0.471	0.004790822
CHEM_ID_100001501	oleoylcarnitine (C18:1)	Lipid	Fatty Acid Metabolism (Acyl Carnitine - Monounsaturated)	plasma_inter_wave	278	0.994	0.268	26.962	552	1.005	0.081	8.06	0.767	0.487	0.378	0.587	0.412	0.309	0.505	0.00896907
CHEM_ID_100009331	oleoylcholine	Lipid	Fatty Acid Metabolism (Acyl Choline)	plasma_wave_1	276	2.25	1.652	73.422	280	1.082	0.401	37.061	0.754	0.431	0.317	0.536	0.457	0.359	0.546	0.060313723
CHEM_ID_100009331	oleoylcholine	Lipid	Fatty Acid Metabolism (Acyl Choline)	plasma_wave_2	276	1.503	0.704	46.84	272	1.017	0.167	16.421	0.759	0.455	0.343	0.558	0.474	0.377	0.561	0.023771754
CHEM_ID_100009331	oleoylcholine	Lipid	Fatty Acid Metabolism (Acyl Choline)	plasma_inter_wave	277	1.804	1.177	65.244	552	1.05	0.31	29.524	0.746	0.395	0.278	0.502	0.303	0.192	0.406	0.046969885
CHEM_ID_444	ornithine	Amino Acid	Urea cycle; Arginine and Proline Metabolism	plasma_wave_1	278	1.038	0.22	21.195	280	0.998	0.07	7.014	0.816	0.676	0.585	0.756	0.631	0.555	0.697	0.007117186
CHEM_ID_444	ornithine	Amino Acid	Urea cycle; Arginine and Proline Metabolism	plasma_wave_2	278	0.973	0.212	21.788	272	0.986	0.107	10.852	0.791	0.585	0.485	0.675	0.48	0.384	0.565	0.013912151
CHEM_ID_444	ornithine	Amino Acid	Urea cycle; Arginine and Proline Metabolism	plasma_inter_wave	278	1.003	0.213	21.236	552	0.992	0.09	9.073	0.779	0.537	0.433	0.632	0.537	0.448	0.616	0.01076253
CHEM_ID_444	ornithine	Amino Acid	Urea cycle; Arginine and Proline Metabolism	csf_wave_1	33	0.959	0.19	19.812	128	0.98	0.115	11.735	0.849	0.78	0.524	0.942	0.728	0.516	0.856	0.015475453
CHEM_ID_444	ornithine	Amino Acid	Urea cycle; Arginine and Proline Metabolism	csf_wave_2	33	1.016	0.232	22.835	83	0.98	0.116	11.837	0.786	0.565	0.238	0.809	0.482	0.171	0.705	0.015656038
CHEM_ID_444	ornithine	Amino Acid	Urea cycle; Arginine and Proline Metabolism	csf_inter_wave	33	0.997	0.237	23.771	211	0.98	0.115	11.735	0.81	0.653	0.351	0.867	0.448	0.129	0.683	0.015475453
CHEM_ID_445	orotate	Nucleotide	Pyrimidine Metabolism - Orotate containing	plasma_wave_1	278	0.71	0.449	63.239	280	1.007	0.096	9.533	0.822	0.697	0.609	0.774	0.724	0.663	0.776	0.011576935
CHEM_ID_445	orotate	Nucleotide	Pyrimidine Metabolism - Orotate containing	plasma_wave_2	277	0.764	0.591	77.356	271	1.003	0.08	7.976	0.818	0.681	0.592	0.761	0.876	0.845	0.9	0.008820353
CHEM_ID_445	orotate	Nucleotide	Pyrimidine Metabolism - Orotate containing	plasma_inter_wave	277	0.728	0.565	77.61	551	1.005	0.088	8.756	0.81	0.656	0.563	0.738	0.767	0.714	0.812	0.0102013
CHEM_ID_445	orotate	Nucleotide	Pyrimidine Metabolism - Orotate containing	csf_wave_1	33	0.995	0.299	30.05	132	0.999	0.068	6.807	0.829	0.717	0.436	0.906	0.796	0.626	0.894	0.006750704
CHEM_ID_445	orotate	Nucleotide	Pyrimidine Metabolism - Orotate containing	csf_wave_2	33	1.026	0.281	27.388	84	0.996	0.094	9.438	0.828	0.714	0.432	0.905	0.602	0.331	0.781	0.011408742
CHEM_ID_445	orotate	Nucleotide	Pyrimidine Metabolism - Orotate containing	csf_inter_wave	33	1.008	0.269	26.687	216	0.998	0.079	7.916	0.82	0.689	0.398	0.889	0.669	0.428	0.822	0.008714126
CHEM_ID_100001416	orotidine	Nucleotide	Pyrimidine Metabolism - Orotate containing	plasma_wave_1	277	0.613	0.96	156.607	280	1.025	0.162	15.805	0.838	0.748	0.666	0.818	0.94	0.925	0.953	0.022681161
CHEM_ID_100001416	orotidine	Nucleotide	Pyrimidine Metabolism - Orotate containing	plasma_wave_2	268	0.739	1.541	208.525	272	1.03	0.162	15.728	0.862	0.815	0.743	0.876	0.808	0.762	0.846	0.022544836
CHEM_ID_100001416	orotidine	Nucleotide	Pyrimidine Metabolism - Orotate containing	plasma_inter_wave	271	0.656	1.184	180.488	552	1.027	0.162	15.774	0.809	0.652	0.557	0.736	0.521	0.428	0.602	0.022626277
CHEM_ID_100001416	orotidine	Nucleotide	Pyrimidine Metabolism - Orotate containing	csf_wave_1	33	1.041	0.389	37.368	132	1.038	0.205	19.75	0.844	0.764	0.501	0.933	0.352	0.015	0.617	0.029665563
CHEM_ID_100001416	orotidine	Nucleotide	Pyrimidine Metabolism - Orotate containing	csf_wave_2	33	1.003	0.26	25.922	84	1.001	0.126	12.587	0.846	0.769	0.509	0.936	0.745	0.543	0.865	0.016983871
CHEM_ID_100001416	orotidine	Nucleotide	Pyrimidine Metabolism - Orotate containing	csf_inter_wave	33	1.032	0.368	35.659	216	1.024	0.179	17.48	0.823	0.698	0.411	0.895	0.109	-0.239	0.432	0.025646655
CHEM_ID_100000841	oxalate (ethanedioate)	Cofactors and Vitamins	Ascorbate and Aldarate Metabolism	plasma_wave_1	278	1.165	0.378	32.446	280	0.996	0.061	6.124	0.796	0.604	0.506	0.692	0.591	0.509	0.663	0.00554149
CHEM_ID_100000841	oxalate (ethanedioate)	Cofactors and Vitamins	Ascorbate and Aldarate Metabolism	plasma_wave_2	278	1.17	0.419	35.812	272	0.996	0.062	6.225	0.796	0.603	0.505	0.692	0.574	0.49	0.648	0.005720305
CHEM_ID_100000841	oxalate (ethanedioate)	Cofactors and Vitamins	Ascorbate and Aldarate Metabolism	plasma_inter_wave	278	1.149	0.382	33.246	552	0.996	0.062	6.225	0.807	0.645	0.551	0.728	0.627	0.55	0.693	0.005720305
CHEM_ID_100000841	oxalate (ethanedioate)	Cofactors and Vitamins	Ascorbate and Aldarate Metabolism	csf_wave_1	33	0.994	0.129	12.978	132	1.002	0.03	2.994	0.814	0.67	0.373	0.877	0.544	0.251	0.745	0
CHEM_ID_100000841	oxalate (ethanedioate)	Cofactors and Vitamins	Ascorbate and Aldarate Metabolism	csf_wave_2	33	1.002	0.16	15.968	84	0.998	0.079	7.916	0.814	0.67	0.373	0.877	0.232	-0.116	0.529	0.008714126
CHEM_ID_100000841	oxalate (ethanedioate)	Cofactors and Vitamins	Ascorbate and Aldarate Metabolism	csf_inter_wave	33	0.987	0.159	16.109	216	1	0.054	5.4	0.794	0.594	0.275	0.828	0.704	0.48	0.842	0.004259689
CHEM_ID_100022120	oxindolylalanine	Amino Acid	Tryptophan Metabolism	plasma_wave_1	276	1.064	0.337	31.673	280	1.018	0.162	15.914	0.767	0.488	0.379	0.588	0.479	0.382	0.565	0.022874139
CHEM_ID_100022120	oxindolylalanine	Amino Acid	Tryptophan Metabolism	plasma_wave_2	278	0.996	0.294	29.518	272	1.001	0.167	16.683	0.754	0.431	0.318	0.536	0.272	0.16	0.377	0.024235611
CHEM_ID_100022120	oxindolylalanine	Amino Acid	Tryptophan Metabolism	plasma_inter_wave	277	1.015	0.31	30.542	552	1.01	0.165	16.337	0.74	0.369	0.251	0.479	0.317	0.207	0.419	0.023623037
CHEM_ID_100006191	p-cresol glucuronide*	Amino Acid	Tyrosine Metabolism	plasma_wave_1	267	1.317	1.388	105.391	280	1	0.082	8.2	0.824	0.7	0.611	0.779	0.533	0.442	0.614	0.009216933
CHEM_ID_100006191	p-cresol glucuronide*	Amino Acid	Tyrosine Metabolism	plasma_wave_2	276	1.24	1.372	110.645	272	0.997	0.061	6.118	0.813	0.664	0.572	0.746	0.536	0.446	0.615	0.005530868
CHEM_ID_100006191	p-cresol glucuronide*	Amino Acid	Tyrosine Metabolism	plasma_inter_wave	270	1.245	1.21	97.189	552	0.998	0.072	7.214	0.807	0.642	0.547	0.727	0.594	0.511	0.666	0.007471275
CHEM_ID_100001315	p-cresol sulfate	Xenobiotics	Benzoate Metabolism	plasma_wave_1	278	1.159	0.659	56.859	280	0.996	0.061	6.124	0.819	0.686	0.597	0.765	0.655	0.583	0.718	0.00554149
CHEM_ID_100001315	p-cresol sulfate	Xenobiotics	Benzoate Metabolism	plasma_wave_2	278	1.058	0.536	50.662	272	0.995	0.043	4.322	0.797	0.605	0.508	0.694	0.553	0.466	0.629	0.00235115
CHEM_ID_100001315	p-cresol sulfate	Xenobiotics	Benzoate Metabolism	plasma_inter_wave	278	1.083	0.567	52.355	552	0.995	0.053	5.327	0.803	0.63	0.535	0.716	0.567	0.482	0.642	0.004130446
CHEM_ID_100001315	p-cresol sulfate	Xenobiotics	Benzoate Metabolism	csf_wave_1	33	0.847	0.609	71.901	132	0.998	0.072	7.214	0.849	0.78	0.524	0.942	0.705	0.481	0.842	0.007471275
CHEM_ID_100001315	p-cresol sulfate	Xenobiotics	Benzoate Metabolism	csf_wave_2	33	0.743	0.512	68.91	84	0.992	0.076	7.661	0.826	0.708	0.424	0.901	0.678	0.44	0.827	0.008262663
CHEM_ID_100001315	p-cresol sulfate	Xenobiotics	Benzoate Metabolism	csf_inter_wave	33	0.809	0.586	72.435	216	0.995	0.073	7.337	0.827	0.711	0.428	0.903	0.599	0.326	0.779	0.007689039
CHEM_ID_424	palmitate (16:0)	Lipid	Long Chain Saturated Fatty Acid	plasma_wave_1	278	1.027	0.31	30.185	280	1.042	0.2	19.194	0.757	0.447	0.335	0.55	0.399	0.295	0.493	0.028681196
CHEM_ID_424	palmitate (16:0)	Lipid	Long Chain Saturated Fatty Acid	plasma_wave_2	277	1.05	0.31	29.524	272	1.003	0.142	14.158	0.762	0.469	0.358	0.57	0.556	0.469	0.632	0.019765239
CHEM_ID_424	palmitate (16:0)	Lipid	Long Chain Saturated Fatty Acid	plasma_inter_wave	278	1.039	0.301	28.97	552	1.023	0.175	17.107	0.746	0.398	0.283	0.506	0.39	0.285	0.485	0.024986279
CHEM_ID_452	palmitoleate (16:1n7)	Lipid	Long Chain Monounsaturated Fatty Acid	plasma_wave_1	278	1.181	0.764	64.691	280	1.073	0.269	25.07	0.758	0.45	0.339	0.553	0.357	0.25	0.455	0.039084326
CHEM_ID_452	palmitoleate (16:1n7)	Lipid	Long Chain Monounsaturated Fatty Acid	plasma_wave_2	278	1.166	0.702	60.206	272	1.007	0.156	15.492	0.767	0.487	0.378	0.587	0.465	0.367	0.552	0.022127012
CHEM_ID_452	palmitoleate (16:1n7)	Lipid	Long Chain Monounsaturated Fatty Acid	plasma_inter_wave	278	1.156	0.669	57.872	552	1.04	0.223	21.442	0.771	0.506	0.398	0.604	0.394	0.29	0.489	0.032661155
CHEM_ID_100010930	palmitoleoyl-linoleoyl-glycerol (16:1/18:2) [1]*	Lipid	Diacylglycerol	plasma_wave_1	256	0.969	0.744	76.78	272	1.022	0.32	31.311	0.77	0.502	0.39	0.605	0.506	0.409	0.592	0.050133669
CHEM_ID_100010930	palmitoleoyl-linoleoyl-glycerol (16:1/18:2) [1]*	Lipid	Diacylglycerol	plasma_wave_2	242	0.865	0.495	57.225	256	0.989	0.126	12.74	0.791	0.586	0.478	0.682	0.567	0.475	0.647	0.017254749
CHEM_ID_100010930	palmitoleoyl-linoleoyl-glycerol (16:1/18:2) [1]*	Lipid	Diacylglycerol	plasma_inter_wave	242	0.908	0.652	71.806	528	1.006	0.246	24.453	0.759	0.455	0.335	0.564	0.477	0.374	0.569	0.037991962
CHEM_ID_100009406	palmitoleoylcarnitine (C16:1)*	Lipid	Fatty Acid Metabolism (Acyl Carnitine - Monounsaturated)	plasma_wave_1	278	0.963	0.59	61.267	280	1.006	0.1	9.94	0.783	0.553	0.45	0.647	0.382	0.277	0.478	0.012297505
CHEM_ID_100009406	palmitoleoylcarnitine (C16:1)*	Lipid	Fatty Acid Metabolism (Acyl Carnitine - Monounsaturated)	plasma_wave_2	278	0.99	0.415	41.919	272	1.001	0.062	6.194	0.764	0.475	0.366	0.576	0.508	0.415	0.59	0.005665421
CHEM_ID_100009406	palmitoleoylcarnitine (C16:1)*	Lipid	Fatty Acid Metabolism (Acyl Carnitine - Monounsaturated)	plasma_inter_wave	278	0.966	0.477	49.379	552	1.003	0.084	8.375	0.772	0.507	0.4	0.605	0.481	0.385	0.566	0.00952676
CHEM_ID_100008954	palmitoyl dihydrosphingomyelin (d18:0/16:0)*	Lipid	Dihydrosphingomyelins	plasma_wave_1	278	1.036	0.22	21.236	280	1.008	0.085	8.433	0.807	0.644	0.55	0.728	0.621	0.543	0.688	0.009629446
CHEM_ID_100008954	palmitoyl dihydrosphingomyelin (d18:0/16:0)*	Lipid	Dihydrosphingomyelins	plasma_wave_2	278	1.048	0.229	21.851	272	1.002	0.045	4.491	0.84	0.754	0.674	0.824	0.714	0.651	0.767	0.002650355
CHEM_ID_100008954	palmitoyl dihydrosphingomyelin (d18:0/16:0)*	Lipid	Dihydrosphingomyelins	plasma_inter_wave	278	1.048	0.233	22.233	552	1.005	0.069	6.866	0.83	0.722	0.637	0.796	0.688	0.621	0.745	0.00685516
CHEM_ID_100008954	palmitoyl dihydrosphingomyelin (d18:0/16:0)*	Lipid	Dihydrosphingomyelins	csf_wave_1	25	1.039	0.367	35.322	112	1.773	4.435	250.141	0.762	0.465	0.053	0.773	0.309	-0.09	0.623	0.437559974
CHEM_ID_100008954	palmitoyl dihydrosphingomyelin (d18:0/16:0)*	Lipid	Dihydrosphingomyelins	csf_wave_2	26	1.055	0.371	35.166	68	1.049	0.334	31.84	0.863	0.818	0.54	0.972	0.835	0.666	0.922	0.051070234
CHEM_ID_100008954	palmitoyl dihydrosphingomyelin (d18:0/16:0)*	Lipid	Dihydrosphingomyelins	csf_inter_wave	25	1.053	0.294	27.92	180	1.5	3.516	234.4	0.795	0.599	0.225	0.86	0.483	0.116	0.733	0.409691412
CHEM_ID_1489	palmitoyl ethanolamide	Lipid	Endocannabinoid	plasma_wave_1	278	1.017	0.247	24.287	280	1.008	0.104	10.317	0.793	0.592	0.493	0.681	0.589	0.506	0.661	0.012964963
CHEM_ID_1489	palmitoyl ethanolamide	Lipid	Endocannabinoid	plasma_wave_2	278	1.002	0.19	18.962	272	1.001	0.087	8.691	0.723	0.29	0.167	0.405	0.344	0.236	0.443	0.010086221
CHEM_ID_1489	palmitoyl ethanolamide	Lipid	Endocannabinoid	plasma_inter_wave	278	1.019	0.211	20.707	552	1.005	0.096	9.552	0.764	0.476	0.366	0.577	0.425	0.323	0.516	0.011610573
CHEM_ID_100002107	palmitoyl sphingomyelin (d18:1/16:0)	Lipid	Sphingomyelins	plasma_wave_1	278	1.034	0.145	14.023	280	1.002	0.059	5.888	0.843	0.762	0.682	0.83	0.729	0.669	0.78	0.005123666
CHEM_ID_100002107	palmitoyl sphingomyelin (d18:1/16:0)	Lipid	Sphingomyelins	plasma_wave_2	278	1.023	0.13	12.708	272	1.001	0.032	3.197	0.84	0.752	0.672	0.822	0.686	0.618	0.743	0.0003594
CHEM_ID_100002107	palmitoyl sphingomyelin (d18:1/16:0)	Lipid	Sphingomyelins	plasma_inter_wave	278	1.028	0.14	13.619	552	1.002	0.048	4.79	0.82	0.687	0.598	0.766	0.668	0.597	0.728	0.003179718
CHEM_ID_100002107	palmitoyl sphingomyelin (d18:1/16:0)	Lipid	Sphingomyelins	csf_wave_1	33	0.963	0.297	30.841	132	1.666	4.052	243.217	0.89	0.882	0.677	0.987	0.756	0.56	0.871	0.425301418
CHEM_ID_100002107	palmitoyl sphingomyelin (d18:1/16:0)	Lipid	Sphingomyelins	csf_wave_2	33	1.05	0.273	26	84	1.07	0.447	41.776	0.897	0.896	0.699	0.991	0.916	0.837	0.958	0.068661367
CHEM_ID_100002107	palmitoyl sphingomyelin (d18:1/16:0)	Lipid	Sphingomyelins	csf_inter_wave	33	1.007	0.272	27.011	216	1.434	3.189	222.385	0.861	0.812	0.569	0.958	0.831	0.686	0.913	0.388419524
CHEM_ID_100009052	palmitoyl-linoleoyl-glycerol (16:0/18:2) [1]*	Lipid	Diacylglycerol	plasma_wave_1	247	0.828	0.639	77.174	274	0.956	0.295	30.858	0.778	0.531	0.419	0.632	0.595	0.508	0.67	0.049331657
CHEM_ID_100009052	palmitoyl-linoleoyl-glycerol (16:0/18:2) [1]*	Lipid	Diacylglycerol	plasma_wave_2	242	0.72	0.5	69.444	258	0.939	0.295	31.416	0.754	0.432	0.311	0.544	0.523	0.425	0.609	0.050319565
CHEM_ID_100009052	palmitoyl-linoleoyl-glycerol (16:0/18:2) [1]*	Lipid	Diacylglycerol	plasma_inter_wave	236	0.793	0.59	74.401	532	0.948	0.295	31.118	0.754	0.432	0.309	0.545	0.494	0.391	0.584	0.049791973
CHEM_ID_100009055	palmitoyl-linoleoyl-glycerol (16:0/18:2) [2]*	Lipid	Diacylglycerol	plasma_wave_1	263	0.829	0.612	73.824	280	0.996	0.219	21.988	0.79	0.579	0.475	0.672	0.664	0.591	0.726	0.033627817
CHEM_ID_100009055	palmitoyl-linoleoyl-glycerol (16:0/18:2) [2]*	Lipid	Diacylglycerol	plasma_wave_2	266	0.795	0.491	61.761	272	1.012	0.203	20.059	0.808	0.649	0.553	0.734	0.604	0.522	0.675	0.03021263
CHEM_ID_100009055	palmitoyl-linoleoyl-glycerol (16:0/18:2) [2]*	Lipid	Diacylglycerol	plasma_inter_wave	262	0.828	0.579	69.928	552	1.004	0.211	21.016	0.775	0.521	0.412	0.621	0.48	0.381	0.568	0.031906945
CHEM_ID_100021162	palmitoyl-sphingosine-phosphoethanolamine (d18:1/16:0)	Lipid	Ceramide PEs	plasma_wave_1	261	1.056	0.284	26.894	276	1.008	0.164	16.27	0.788	0.573	0.468	0.667	0.523	0.428	0.605	0.023504417
CHEM_ID_100021162	palmitoyl-sphingosine-phosphoethanolamine (d18:1/16:0)	Lipid	Ceramide PEs	plasma_wave_2	278	1.049	0.208	19.828	272	1.001	0.076	7.592	0.826	0.709	0.623	0.785	0.695	0.628	0.751	0.008140502
CHEM_ID_100021162	palmitoyl-sphingosine-phosphoethanolamine (d18:1/16:0)	Lipid	Ceramide PEs	plasma_inter_wave	268	1.058	0.258	24.386	548	1.004	0.128	12.749	0.79	0.579	0.476	0.671	0.543	0.453	0.622	0.017270683
CHEM_ID_100000776	palmitoylcarnitine (C16)	Lipid	Fatty Acid Metabolism (Acyl Carnitine - Long Chain Saturated)	plasma_wave_1	278	0.969	0.258	26.625	280	1.001	0.092	9.191	0.812	0.66	0.568	0.742	0.659	0.587	0.72	0.010971443
CHEM_ID_100000776	palmitoylcarnitine (C16)	Lipid	Fatty Acid Metabolism (Acyl Carnitine - Long Chain Saturated)	plasma_wave_2	278	0.993	0.234	23.565	272	1.002	0.061	6.088	0.772	0.506	0.399	0.604	0.434	0.333	0.525	0.005477754
CHEM_ID_100000776	palmitoylcarnitine (C16)	Lipid	Fatty Acid Metabolism (Acyl Carnitine - Long Chain Saturated)	plasma_inter_wave	278	0.977	0.235	24.053	552	1.001	0.078	7.792	0.784	0.556	0.453	0.649	0.486	0.391	0.571	0.008494591
CHEM_ID_100009233	palmitoylcholine	Lipid	Fatty Acid Metabolism (Acyl Choline)	plasma_wave_1	278	2.204	1.479	67.105	280	1.087	0.397	36.523	0.757	0.443	0.331	0.547	0.417	0.315	0.509	0.059361224
CHEM_ID_100009233	palmitoylcholine	Lipid	Fatty Acid Metabolism (Acyl Choline)	plasma_wave_2	276	1.513	0.671	44.349	272	1.021	0.162	15.867	0.757	0.446	0.334	0.55	0.474	0.377	0.56	0.022790928
CHEM_ID_100009233	palmitoylcholine	Lipid	Fatty Acid Metabolism (Acyl Choline)	plasma_inter_wave	278	1.811	1.09	60.188	552	1.054	0.306	29.032	0.736	0.353	0.234	0.463	0.286	0.175	0.391	0.046098826
CHEM_ID_1024	pantothenate	Cofactors and Vitamins	Pantothenate and CoA Metabolism	plasma_wave_1	278	1.069	0.592	55.379	280	0.99	0.1	10.101	0.833	0.731	0.648	0.804	0.6	0.52	0.671	0.012582547
CHEM_ID_1024	pantothenate	Cofactors and Vitamins	Pantothenate and CoA Metabolism	plasma_wave_2	278	0.974	0.565	58.008	272	0.998	0.059	5.912	0.833	0.73	0.647	0.803	0.545	0.457	0.623	0.005166156
CHEM_ID_1024	pantothenate	Cofactors and Vitamins	Pantothenate and CoA Metabolism	plasma_inter_wave	278	1.009	0.578	57.284	552	0.994	0.083	8.35	0.805	0.635	0.54	0.72	0.493	0.399	0.577	0.009482499
CHEM_ID_1024	pantothenate	Cofactors and Vitamins	Pantothenate and CoA Metabolism	csf_wave_1	33	1.134	0.633	55.82	132	1.001	0.072	7.193	0.738	0.358	-0.014	0.659	0.351	0.014	0.617	0.007434095
CHEM_ID_1024	pantothenate	Cofactors and Vitamins	Pantothenate and CoA Metabolism	csf_wave_2	33	1.01	0.739	73.168	84	0.995	0.083	8.342	0.865	0.822	0.584	0.962	0.849	0.716	0.922	0.009468336
CHEM_ID_1024	pantothenate	Cofactors and Vitamins	Pantothenate and CoA Metabolism	csf_inter_wave	33	1.017	0.672	66.077	216	0.999	0.076	7.608	0.839	0.75	0.481	0.925	0.842	0.704	0.919	0.00816883
CHEM_ID_100000453	paraxanthine	Xenobiotics	Xanthine Metabolism	plasma_wave_1	221	1.366	1.115	81.625	280	1.004	0.123	12.251	0.782	0.549	0.432	0.654	0.521	0.418	0.611	0.016389002
CHEM_ID_100000453	paraxanthine	Xenobiotics	Xanthine Metabolism	plasma_wave_2	245	1.121	0.916	81.713	272	1.006	0.097	9.642	0.795	0.601	0.496	0.695	0.524	0.427	0.61	0.011769913
CHEM_ID_100000453	paraxanthine	Xenobiotics	Xanthine Metabolism	plasma_inter_wave	234	1.224	0.987	80.637	552	1.005	0.111	11.045	0.787	0.57	0.459	0.67	0.479	0.374	0.572	0.014253846
CHEM_ID_980	pentadecanoate (15:0)	Lipid	Long Chain Saturated Fatty Acid	plasma_wave_1	278	1.146	0.373	32.548	280	1.057	0.259	24.503	0.752	0.425	0.311	0.53	0.325	0.216	0.426	0.038080484
CHEM_ID_980	pentadecanoate (15:0)	Lipid	Long Chain Saturated Fatty Acid	plasma_wave_2	278	1.17	0.488	41.709	272	1.006	0.162	16.103	0.748	0.405	0.29	0.512	0.539	0.449	0.617	0.023208753
CHEM_ID_980	pentadecanoate (15:0)	Lipid	Long Chain Saturated Fatty Acid	plasma_inter_wave	278	1.149	0.4	34.813	552	1.032	0.218	21.124	0.74	0.37	0.252	0.48	0.329	0.22	0.43	0.032098153
CHEM_ID_100010955	perfluorooctanesulfonate (PFOS)	Xenobiotics	Chemical	plasma_wave_1	278	1.053	0.951	90.313	280	0.999	0.092	9.209	0.902	0.905	0.852	0.947	0.933	0.916	0.947	0.011003311
CHEM_ID_100010955	perfluorooctanesulfonate (PFOS)	Xenobiotics	Chemical	plasma_wave_2	277	0.727	0.692	95.186	272	1.002	0.052	5.19	0.904	0.911	0.859	0.951	0.926	0.907	0.941	0.003887895
CHEM_ID_100010955	perfluorooctanesulfonate (PFOS)	Xenobiotics	Chemical	plasma_inter_wave	278	0.887	0.874	98.534	552	1	0.075	7.5	0.889	0.879	0.82	0.927	0.923	0.904	0.939	0.007977622
CHEM_ID_100020208	perfluorooctanoate (PFOA)	Xenobiotics	Chemical	plasma_wave_1	278	1.039	0.732	70.452	280	0.997	0.082	8.225	0.88	0.86	0.798	0.912	0.899	0.874	0.919	0.009261194
CHEM_ID_100020208	perfluorooctanoate (PFOA)	Xenobiotics	Chemical	plasma_wave_2	277	0.721	0.704	97.642	272	0.996	0.066	6.627	0.873	0.843	0.777	0.898	0.928	0.909	0.943	0.006432024
CHEM_ID_100020208	perfluorooctanoate (PFOA)	Xenobiotics	Chemical	plasma_inter_wave	277	0.876	0.784	89.498	552	0.997	0.074	7.422	0.831	0.726	0.641	0.799	0.962	0.952	0.97	0.007839527
CHEM_ID_100006679	phenol glucuronide	Amino Acid	Tyrosine Metabolism	plasma_wave_1	70	1.638	2.113	128.999	139	0.999	0.173	17.317	0.785	0.561	0.347	0.737	0.165	-0.071	0.384	0.025358072
CHEM_ID_100006679	phenol glucuronide	Amino Acid	Tyrosine Metabolism	plasma_wave_2	156	1.509	2.419	160.305	242	0.991	0.136	13.724	0.769	0.497	0.35	0.627	0.136	-0.021	0.287	0.018996866
CHEM_ID_100006679	phenol glucuronide	Amino Acid	Tyrosine Metabolism	plasma_inter_wave	74	1.48	1.901	128.446	377	0.994	0.151	15.191	0.737	0.354	0.115	0.562	0.495	0.302	0.649	0.021594108
CHEM_ID_100001510	phenol sulfate	Amino Acid	Tyrosine Metabolism	plasma_wave_1	278	0.865	0.713	82.428	280	0.999	0.069	6.907	0.774	0.517	0.41	0.614	0.419	0.317	0.511	0.006927748
CHEM_ID_100001510	phenol sulfate	Amino Acid	Tyrosine Metabolism	plasma_wave_2	278	0.898	0.712	79.287	272	0.999	0.04	4.004	0.765	0.481	0.371	0.581	0.338	0.229	0.438	0.001788149
CHEM_ID_100001510	phenol sulfate	Amino Acid	Tyrosine Metabolism	plasma_inter_wave	278	0.883	0.737	83.465	552	0.999	0.056	5.606	0.754	0.433	0.32	0.537	0.423	0.322	0.515	0.0046244
CHEM_ID_100001510	phenol sulfate	Amino Acid	Tyrosine Metabolism	csf_wave_1	33	0.74	0.425	57.432	132	1	0.062	6.2	0.792	0.587	0.265	0.823	0.405	0.077	0.654	0.005676044
CHEM_ID_100001510	phenol sulfate	Amino Acid	Tyrosine Metabolism	csf_wave_2	33	0.89	1.014	113.933	84	0.985	0.072	7.31	0.865	0.822	0.584	0.962	0.348	0.011	0.614	0.007641237
CHEM_ID_100001510	phenol sulfate	Amino Acid	Tyrosine Metabolism	csf_inter_wave	33	0.825	0.888	107.636	216	0.994	0.066	6.64	0.804	0.633	0.324	0.854	0.283	-0.062	0.567	0.00645504
CHEM_ID_100000011	phenylacetate	Amino Acid	Phenylalanine Metabolism	plasma_wave_1	187	1.384	0.915	66.113	271	0.998	0.16	16.032	0.782	0.547	0.42	0.661	0.445	0.322	0.553	0.023083052
CHEM_ID_100000011	phenylacetate	Amino Acid	Phenylalanine Metabolism	plasma_wave_2	232	1.169	0.783	66.98	270	1	0.101	10.1	0.79	0.581	0.471	0.68	0.473	0.367	0.567	0.012580777
CHEM_ID_100000011	phenylacetate	Amino Acid	Phenylalanine Metabolism	plasma_inter_wave	203	1.269	0.824	64.933	541	0.999	0.134	13.413	0.789	0.577	0.458	0.683	0.426	0.307	0.533	0.018446258
CHEM_ID_100006108	phenylacetylcarnitine	Peptide	Acetylated Peptides	plasma_wave_1	219	1.088	0.789	72.518	272	0.992	0.147	14.819	0.788	0.573	0.458	0.675	0.438	0.325	0.539	0.020935503
CHEM_ID_100006108	phenylacetylcarnitine	Peptide	Acetylated Peptides	plasma_wave_2	267	1.046	0.84	80.306	272	0.998	0.11	11.022	0.786	0.566	0.463	0.66	0.471	0.372	0.559	0.014213126
CHEM_ID_100006108	phenylacetylcarnitine	Peptide	Acetylated Peptides	plasma_inter_wave	241	1.068	0.756	70.787	544	0.995	0.13	13.065	0.768	0.491	0.374	0.597	0.358	0.243	0.463	0.017830144
CHEM_ID_100009045	phenylacetylglutamate	Peptide	Acetylated Peptides	plasma_wave_1	211	1.387	0.953	68.709	272	1.017	0.206	20.256	0.793	0.592	0.477	0.694	0.599	0.505	0.679	0.030561408
CHEM_ID_100009045	phenylacetylglutamate	Peptide	Acetylated Peptides	plasma_wave_2	243	1.185	0.813	68.608	267	1.003	0.162	16.152	0.8	0.617	0.513	0.71	0.512	0.413	0.599	0.023295505
CHEM_ID_100009045	phenylacetylglutamate	Peptide	Acetylated Peptides	plasma_inter_wave	218	1.27	0.849	66.85	539	1.01	0.186	18.416	0.777	0.531	0.411	0.638	0.493	0.386	0.587	0.027303791
CHEM_ID_100001417	phenylacetylglutamine	Peptide	Acetylated Peptides	plasma_wave_1	278	1.08	0.551	51.019	280	0.993	0.065	6.546	0.796	0.605	0.507	0.693	0.557	0.47	0.633	0.006288618
CHEM_ID_100001417	phenylacetylglutamine	Peptide	Acetylated Peptides	plasma_wave_2	278	1.018	0.513	50.393	272	0.996	0.053	5.321	0.795	0.599	0.501	0.688	0.559	0.473	0.635	0.004119824
CHEM_ID_100001417	phenylacetylglutamine	Peptide	Acetylated Peptides	plasma_inter_wave	278	1.041	0.52	49.952	552	0.994	0.059	5.936	0.794	0.594	0.495	0.683	0.534	0.444	0.613	0.005208647
CHEM_ID_100001417	phenylacetylglutamine	Peptide	Acetylated Peptides	csf_wave_1	33	0.963	0.731	75.909	132	1.002	0.07	6.986	0.826	0.708	0.424	0.901	0.686	0.452	0.832	0.007067613
CHEM_ID_100001417	phenylacetylglutamine	Peptide	Acetylated Peptides	csf_wave_2	33	0.904	0.562	62.168	84	0.997	0.077	7.723	0.81	0.653	0.351	0.867	0.558	0.27	0.754	0.008372431
CHEM_ID_100001417	phenylacetylglutamine	Peptide	Acetylated Peptides	csf_inter_wave	33	0.982	0.685	69.756	216	1	0.073	7.3	0.84	0.752	0.485	0.927	0.684	0.449	0.83	0.007623533
CHEM_ID_460	phenylalanine	Amino Acid	Phenylalanine Metabolism	plasma_wave_1	278	0.991	0.117	11.806	280	0.996	0.057	5.723	0.795	0.6	0.501	0.689	0.59	0.507	0.661	0.004831542
CHEM_ID_460	phenylalanine	Amino Acid	Phenylalanine Metabolism	plasma_wave_2	278	0.981	0.118	12.029	272	0.998	0.04	4.008	0.794	0.595	0.496	0.684	0.594	0.512	0.665	0.00179523
CHEM_ID_460	phenylalanine	Amino Acid	Phenylalanine Metabolism	plasma_inter_wave	278	0.987	0.118	11.955	552	0.997	0.049	4.915	0.764	0.476	0.366	0.577	0.494	0.399	0.578	0.003401023
CHEM_ID_460	phenylalanine	Amino Acid	Phenylalanine Metabolism	csf_wave_1	33	0.986	0.173	17.546	128	0.996	0.066	6.627	0.839	0.75	0.481	0.925	0.722	0.507	0.852	0.006432024
CHEM_ID_460	phenylalanine	Amino Acid	Phenylalanine Metabolism	csf_wave_2	33	1.004	0.172	17.131	83	0.992	0.068	6.855	0.857	0.802	0.555	0.953	0.69	0.458	0.834	0.006835685
CHEM_ID_460	phenylalanine	Amino Acid	Phenylalanine Metabolism	csf_inter_wave	33	1.007	0.17	16.882	211	0.995	0.067	6.734	0.832	0.729	0.453	0.913	0.687	0.454	0.832	0.006621461
CHEM_ID_100000774	phenyllactate (PLA)	Amino Acid	Phenylalanine Metabolism	plasma_wave_1	278	1.001	0.379	37.862	280	1	0.085	8.5	0.848	0.777	0.7	0.843	0.691	0.625	0.748	0.009748066
CHEM_ID_100000774	phenyllactate (PLA)	Amino Acid	Phenylalanine Metabolism	plasma_wave_2	278	0.932	0.338	36.266	272	1	0.057	5.7	0.859	0.808	0.736	0.869	0.775	0.723	0.818	0.004790822
CHEM_ID_100000774	phenyllactate (PLA)	Amino Acid	Phenylalanine Metabolism	plasma_inter_wave	278	0.966	0.361	37.371	552	1	0.073	7.3	0.833	0.73	0.646	0.803	0.701	0.636	0.756	0.007623533
CHEM_ID_100000774	phenyllactate (PLA)	Amino Acid	Phenylalanine Metabolism	csf_wave_1	30	1.067	0.262	24.555	131	1.018	0.147	14.44	0.759	0.452	0.078	0.74	0.388	0.039	0.653	0.020264504
CHEM_ID_100000774	phenyllactate (PLA)	Amino Acid	Phenylalanine Metabolism	csf_wave_2	24	1.147	0.324	28.248	71	1.018	0.182	17.878	0.748	0.406	-0.03	0.738	0.374	-0.026	0.67	0.026351292
CHEM_ID_100000774	phenyllactate (PLA)	Amino Acid	Phenylalanine Metabolism	csf_inter_wave	26	1.156	0.316	27.336	202	1.018	0.16	15.717	0.691	0.128	-0.338	0.518	0.18	-0.216	0.525	0.022525362
CHEM_ID_241	phenylpyruvate	Amino Acid	Phenylalanine Metabolism	plasma_wave_1	256	0.975	0.329	33.744	280	1.003	0.204	20.339	0.756	0.439	0.321	0.547	0.378	0.268	0.479	0.030708355
CHEM_ID_241	phenylpyruvate	Amino Acid	Phenylalanine Metabolism	plasma_wave_2	140	1.07	0.325	30.374	189	1.032	0.234	22.674	0.724	0.296	0.12	0.456	0.284	0.124	0.429	0.034842342
CHEM_ID_241	phenylpyruvate	Amino Acid	Phenylalanine Metabolism	plasma_inter_wave	163	1.027	0.344	33.496	469	1.015	0.217	21.379	0.719	0.268	0.103	0.419	0.437	0.305	0.554	0.032549617
CHEM_ID_461	phosphate	Energy	Oxidative Phosphorylation	plasma_wave_1	278	1.016	0.248	24.409	280	0.995	0.189	18.995	0.766	0.484	0.375	0.584	0.29	0.178	0.394	0.028328878
CHEM_ID_461	phosphate	Energy	Oxidative Phosphorylation	plasma_wave_2	278	1.033	0.114	11.036	272	1.002	0.051	5.09	0.794	0.594	0.495	0.684	0.59	0.507	0.661	0.003710851
CHEM_ID_461	phosphate	Energy	Oxidative Phosphorylation	plasma_inter_wave	278	1.017	0.196	19.272	552	0.998	0.139	13.928	0.722	0.287	0.163	0.402	0.228	0.113	0.336	0.019358037
CHEM_ID_461	phosphate	Energy	Oxidative Phosphorylation	csf_wave_1	33	0.985	0.074	7.513	132	1.026	0.148	14.425	0.723	0.287	-0.098	0.604	0.325	-0.015	0.598	0.020237948
CHEM_ID_461	phosphate	Energy	Oxidative Phosphorylation	csf_wave_2	33	1.06	0.329	31.038	84	1.05	0.309	29.429	0.714	0.246	-0.146	0.571	0.07	-0.275	0.399	0.046801693
CHEM_ID_461	phosphate	Energy	Oxidative Phosphorylation	csf_inter_wave	33	1.003	0.168	16.75	216	1.036	0.224	21.622	0.68	0.071	-0.344	0.43	0.115	-0.233	0.436	0.032979835
CHEM_ID_1026	phosphoethanolamine	Lipid	Phospholipid Metabolism	plasma_wave_1	274	0.919	0.639	69.532	280	1.001	0.125	12.488	0.786	0.564	0.461	0.657	0.334	0.225	0.435	0.016808597
CHEM_ID_1026	phosphoethanolamine	Lipid	Phospholipid Metabolism	plasma_wave_2	278	1.117	0.663	59.355	272	1.003	0.068	6.78	0.736	0.352	0.233	0.463	0.175	0.059	0.287	0.006702902
CHEM_ID_1026	phosphoethanolamine	Lipid	Phospholipid Metabolism	plasma_inter_wave	277	0.955	0.595	62.304	552	1.002	0.101	10.08	0.734	0.343	0.223	0.454	0.211	0.096	0.321	0.012545368
CHEM_ID_466	phytanate	Xenobiotics	Food Component/Plant	plasma_wave_1	278	1.22	0.759	62.213	280	1.049	0.285	27.169	0.778	0.533	0.428	0.628	0.503	0.41	0.586	0.042800489
CHEM_ID_466	phytanate	Xenobiotics	Food Component/Plant	plasma_wave_2	277	1.169	0.738	63.131	272	1.005	0.203	20.199	0.772	0.51	0.403	0.608	0.56	0.474	0.636	0.030460493
CHEM_ID_466	phytanate	Xenobiotics	Food Component/Plant	plasma_inter_wave	277	1.19	0.705	59.244	552	1.027	0.249	24.245	0.764	0.477	0.367	0.577	0.519	0.427	0.6	0.03762371
CHEM_ID_100021198	picolinoylglycine	Lipid	Fatty Acid Metabolism (Acyl Glycine)	plasma_wave_1	208	1.178	1.146	97.284	239	0.991	0.134	13.522	0.792	0.587	0.471	0.69	0.663	0.579	0.733	0.018639237
CHEM_ID_100021198	picolinoylglycine	Lipid	Fatty Acid Metabolism (Acyl Glycine)	plasma_wave_2	265	0.991	0.442	44.601	269	1.001	0.085	8.492	0.795	0.601	0.5	0.691	0.368	0.259	0.468	0.009733902
CHEM_ID_100021198	picolinoylglycine	Lipid	Fatty Acid Metabolism (Acyl Glycine)	plasma_inter_wave	227	1.053	0.615	58.405	508	0.996	0.111	11.145	0.776	0.526	0.409	0.632	0.25	0.124	0.368	0.014430891
CHEM_ID_100009407	pimeloylcarnitine/3-methyladipoylcarnitine (C7-DC)	Lipid	Fatty Acid Metabolism (Acyl Carnitine - Dicarboxylate)	plasma_wave_1	161	1.314	0.777	59.132	230	1.028	0.271	26.362	0.794	0.597	0.465	0.712	0.586	0.475	0.679	0.04137174
CHEM_ID_100009407	pimeloylcarnitine/3-methyladipoylcarnitine (C7-DC)	Lipid	Fatty Acid Metabolism (Acyl Carnitine - Dicarboxylate)	plasma_wave_2	175	1.237	0.676	54.648	225	0.981	0.195	19.878	0.759	0.453	0.31	0.581	0.471	0.348	0.579	0.02989218
CHEM_ID_100009407	pimeloylcarnitine/3-methyladipoylcarnitine (C7-DC)	Lipid	Fatty Acid Metabolism (Acyl Carnitine - Dicarboxylate)	plasma_inter_wave	150	1.309	0.769	58.747	455	1.005	0.237	23.582	0.772	0.507	0.358	0.638	0.574	0.456	0.672	0.036449905
CHEM_ID_1025	pipecolate	Amino Acid	Lysine Metabolism	plasma_wave_1	277	0.938	0.902	96.162	280	1	0.069	6.9	0.758	0.448	0.336	0.551	0.488	0.392	0.572	0.006915355
CHEM_ID_1025	pipecolate	Amino Acid	Lysine Metabolism	plasma_wave_2	207	0.907	0.788	86.88	206	1.011	0.163	16.123	0.737	0.356	0.218	0.484	0.216	0.083	0.342	0.023244162
CHEM_ID_1025	pipecolate	Amino Acid	Lysine Metabolism	plasma_inter_wave	213	0.933	0.913	97.856	489	1.003	0.123	12.263	0.722	0.285	0.144	0.417	0.093	-0.041	0.225	0.016410247
CHEM_ID_1025	pipecolate	Amino Acid	Lysine Metabolism	csf_wave_1	27	1.203	0.868	72.153	125	1.013	0.132	13.031	0.791	0.583	0.22	0.841	0.171	-0.216	0.512	0.017769948
CHEM_ID_1025	pipecolate	Amino Acid	Lysine Metabolism	csf_wave_2	30	1.154	1.027	88.995	81	1.007	0.226	22.443	0.721	0.278	-0.13	0.611	0.24	-0.125	0.549	0.034433369
CHEM_ID_1025	pipecolate	Amino Acid	Lysine Metabolism	csf_inter_wave	27	1.128	0.934	82.801	206	1.01	0.175	17.327	0.717	0.258	-0.178	0.612	0.245	-0.142	0.567	0.025375777
CHEM_ID_100001267	piperine	Xenobiotics	Food Component/Plant	plasma_wave_1	273	0.881	0.997	113.167	280	1.008	0.093	9.226	0.781	0.543	0.438	0.639	0.612	0.532	0.681	0.011033408
CHEM_ID_100001267	piperine	Xenobiotics	Food Component/Plant	plasma_wave_2	278	0.847	0.938	110.744	271	0.999	0.068	6.807	0.774	0.517	0.411	0.614	0.566	0.48	0.641	0.006750704
CHEM_ID_100001267	piperine	Xenobiotics	Food Component/Plant	plasma_inter_wave	274	0.847	0.937	110.626	551	1.003	0.082	8.175	0.747	0.4	0.284	0.508	0.515	0.422	0.597	0.009172671
CHEM_ID_100003470	pregnanediol-3-glucuronide	Lipid	Progestin Steroids	plasma_wave_1	259	1.095	2.841	259.452	280	1.001	0.087	8.691	0.848	0.776	0.696	0.845	0.268	0.151	0.377	0.010086221
CHEM_ID_100003470	pregnanediol-3-glucuronide	Lipid	Progestin Steroids	plasma_wave_2	268	1.016	3.863	380.217	272	1.002	0.065	6.487	0.844	0.766	0.686	0.835	0.651	0.576	0.715	0.006184162
CHEM_ID_100003470	pregnanediol-3-glucuronide	Lipid	Progestin Steroids	plasma_inter_wave	261	1.013	3.646	359.921	552	1.001	0.077	7.692	0.856	0.798	0.722	0.863	0.661	0.587	0.724	0.008317547
CHEM_ID_100006173	pregnanolone/allopregnanolone sulfate	Lipid	Progestin Steroids	plasma_wave_1	41	3.192	10.744	336.591	182	1.005	0.153	15.224	0.805	0.636	0.365	0.837	0.274	-0.033	0.534	0.021652533
CHEM_ID_100006173	pregnanolone/allopregnanolone sulfate	Lipid	Progestin Steroids	plasma_wave_2	117	1.388	6.879	495.605	249	1.009	0.128	12.686	0.775	0.52	0.352	0.665	0.833	0.768	0.881	0.017159145
CHEM_ID_100006173	pregnanolone/allopregnanolone sulfate	Lipid	Progestin Steroids	plasma_inter_wave	47	2.255	9.752	432.461	427	1.001	0.147	14.685	0.8	0.619	0.364	0.813	0.838	0.726	0.906	0.020698263
CHEM_ID_100001993	pregnenediol disulfate (C21H34O8S2)*	Lipid	Pregnenolone Steroids	plasma_wave_1	278	0.91	0.669	73.516	280	0.998	0.064	6.413	0.865	0.822	0.752	0.881	0.747	0.69	0.794	0.006053149
CHEM_ID_100001993	pregnenediol disulfate (C21H34O8S2)*	Lipid	Pregnenolone Steroids	plasma_wave_2	278	0.769	0.598	77.763	272	0.995	0.098	9.849	0.897	0.897	0.841	0.94	0.849	0.813	0.879	0.012136395
CHEM_ID_100001993	pregnenediol disulfate (C21H34O8S2)*	Lipid	Pregnenolone Steroids	plasma_inter_wave	278	0.844	0.656	77.725	552	0.997	0.083	8.325	0.871	0.838	0.771	0.894	0.756	0.701	0.802	0.009438238
CHEM_ID_100002067	pregnenediol sulfate (C21H34O5S)*	Lipid	Pregnenolone Steroids	plasma_wave_1	278	1.154	0.767	66.464	280	1.005	0.082	8.159	0.892	0.886	0.828	0.932	0.841	0.803	0.872	0.009144344
CHEM_ID_100002067	pregnenediol sulfate (C21H34O5S)*	Lipid	Pregnenolone Steroids	plasma_wave_2	277	0.892	0.581	65.135	272	1.005	0.087	8.657	0.897	0.897	0.841	0.941	0.855	0.819	0.883	0.010026026
CHEM_ID_100002067	pregnenediol sulfate (C21H34O5S)*	Lipid	Pregnenolone Steroids	plasma_inter_wave	277	1.02	0.697	68.333	552	1.005	0.084	8.358	0.866	0.824	0.754	0.883	0.821	0.779	0.856	0.009496663
CHEM_ID_100021104	pregnenetriol disulfate*	Lipid	Pregnenolone Steroids	plasma_wave_1	276	0.941	0.703	74.708	280	0.991	0.077	7.77	0.847	0.774	0.696	0.841	0.642	0.567	0.706	0.008455642
CHEM_ID_100021104	pregnenetriol disulfate*	Lipid	Pregnenolone Steroids	plasma_wave_2	261	0.8	0.606	75.75	265	1.009	0.097	9.613	0.886	0.874	0.811	0.924	0.822	0.778	0.858	0.01171857
CHEM_ID_100021104	pregnenetriol disulfate*	Lipid	Pregnenolone Steroids	plasma_inter_wave	264	0.887	0.687	77.452	545	1	0.088	8.8	0.866	0.827	0.756	0.886	0.714	0.649	0.768	0.010279199
CHEM_ID_100021103	pregnenetriol sulfate*	Lipid	Pregnenolone Steroids	plasma_wave_1	277	1.074	0.656	61.08	280	0.996	0.064	6.426	0.887	0.874	0.814	0.923	0.831	0.791	0.864	0.006076165
CHEM_ID_100021103	pregnenetriol sulfate*	Lipid	Pregnenolone Steroids	plasma_wave_2	276	0.875	0.562	64.229	272	0.996	0.053	5.321	0.894	0.89	0.833	0.935	0.857	0.822	0.885	0.004119824
CHEM_ID_100021103	pregnenetriol sulfate*	Lipid	Pregnenolone Steroids	plasma_inter_wave	277	0.98	0.622	63.469	552	0.996	0.059	5.924	0.867	0.828	0.759	0.886	0.834	0.794	0.866	0.005187402
CHEM_ID_100002129	pregnenolone sulfate	Lipid	Pregnenolone Steroids	plasma_wave_1	249	1.085	0.762	70.23	280	1.029	0.192	18.659	0.859	0.808	0.731	0.872	0.787	0.734	0.83	0.027734008
CHEM_ID_100002129	pregnenolone sulfate	Lipid	Pregnenolone Steroids	plasma_wave_2	276	0.871	0.662	76.005	272	1.003	0.134	13.36	0.868	0.831	0.762	0.888	0.689	0.621	0.746	0.018352425
CHEM_ID_100002129	pregnenolone sulfate	Lipid	Pregnenolone Steroids	plasma_inter_wave	260	0.981	0.754	76.86	552	1.016	0.166	16.339	0.843	0.761	0.679	0.832	0.647	0.571	0.713	0.023626578
CHEM_ID_100001167	pro-hydroxy-pro	Amino Acid	Urea cycle; Arginine and Proline Metabolism	plasma_wave_1	278	0.988	0.353	35.729	280	0.983	0.095	9.664	0.797	0.608	0.51	0.696	0.513	0.421	0.595	0.011808863
CHEM_ID_100001167	pro-hydroxy-pro	Amino Acid	Urea cycle; Arginine and Proline Metabolism	plasma_wave_2	240	1.066	0.537	50.375	227	1.031	0.3	29.098	0.778	0.534	0.421	0.636	0.34	0.223	0.447	0.046215676
CHEM_ID_100001167	pro-hydroxy-pro	Amino Acid	Urea cycle; Arginine and Proline Metabolism	plasma_inter_wave	243	1.024	0.446	43.555	507	1.005	0.214	21.294	0.76	0.457	0.337	0.566	0.286	0.166	0.397	0.032399129
CHEM_ID_480	proline	Amino Acid	Urea cycle; Arginine and Proline Metabolism	plasma_wave_1	278	0.955	0.276	28.901	280	1.001	0.082	8.192	0.821	0.692	0.604	0.77	0.703	0.639	0.758	0.009202769
CHEM_ID_480	proline	Amino Acid	Urea cycle; Arginine and Proline Metabolism	plasma_wave_2	278	0.947	0.25	26.399	272	0.999	0.048	4.805	0.843	0.763	0.684	0.831	0.734	0.674	0.783	0.003206274
CHEM_ID_480	proline	Amino Acid	Urea cycle; Arginine and Proline Metabolism	plasma_inter_wave	278	0.95	0.272	28.632	552	1	0.068	6.8	0.819	0.684	0.594	0.763	0.716	0.654	0.769	0.006738311
CHEM_ID_480	proline	Amino Acid	Urea cycle; Arginine and Proline Metabolism	csf_wave_1	33	0.876	0.339	38.699	128	1.007	0.081	8.044	0.846	0.769	0.509	0.936	0.852	0.722	0.924	0.008940743
CHEM_ID_480	proline	Amino Acid	Urea cycle; Arginine and Proline Metabolism	csf_wave_2	33	0.897	0.336	37.458	83	0.998	0.076	7.615	0.839	0.75	0.481	0.925	0.6	0.328	0.78	0.008181223
CHEM_ID_480	proline	Amino Acid	Urea cycle; Arginine and Proline Metabolism	csf_inter_wave	33	0.899	0.34	37.82	211	1.003	0.079	7.876	0.851	0.786	0.532	0.945	0.699	0.472	0.839	0.008643309
CHEM_ID_100003674	prolylglycine	Peptide	Dipeptide	plasma_wave_1	231	1.102	0.535	48.548	272	0.992	0.221	22.278	0.779	0.537	0.421	0.64	0.273	0.15	0.388	0.034141246
CHEM_ID_100003674	prolylglycine	Peptide	Dipeptide	plasma_wave_2	213	1.004	0.45	44.821	254	0.969	0.248	25.593	0.72	0.276	0.134	0.408	0.169	0.035	0.296	0.040010269
CHEM_ID_100003674	prolylglycine	Peptide	Dipeptide	plasma_inter_wave	218	1.039	0.48	46.198	526	0.981	0.235	23.955	0.744	0.388	0.256	0.51	0.347	0.225	0.459	0.037110281
CHEM_ID_100001162	propionylcarnitine (C3)	Lipid	Fatty Acid Metabolism (also BCAA Metabolism)	plasma_wave_1	278	0.949	0.294	30.98	280	0.993	0.065	6.546	0.808	0.647	0.553	0.73	0.63	0.553	0.696	0.006288618
CHEM_ID_100001162	propionylcarnitine (C3)	Lipid	Fatty Acid Metabolism (also BCAA Metabolism)	plasma_wave_2	278	0.941	0.295	31.35	272	0.997	0.089	8.927	0.811	0.657	0.565	0.739	0.627	0.551	0.694	0.010504045
CHEM_ID_100001162	propionylcarnitine (C3)	Lipid	Fatty Acid Metabolism (also BCAA Metabolism)	plasma_inter_wave	278	0.945	0.282	29.841	552	0.995	0.078	7.839	0.812	0.66	0.568	0.742	0.641	0.566	0.706	0.008577802
CHEM_ID_100001162	propionylcarnitine (C3)	Lipid	Fatty Acid Metabolism (also BCAA Metabolism)	csf_wave_1	33	0.892	0.31	34.753	128	1.011	0.116	11.474	0.85	0.783	0.528	0.943	0.787	0.611	0.889	0.015013367
CHEM_ID_100001162	propionylcarnitine (C3)	Lipid	Fatty Acid Metabolism (also BCAA Metabolism)	csf_wave_2	33	0.945	0.334	35.344	83	0.988	0.098	9.919	0.83	0.72	0.44	0.908	0.603	0.333	0.782	0.012260326
CHEM_ID_100001162	propionylcarnitine (C3)	Lipid	Fatty Acid Metabolism (also BCAA Metabolism)	csf_inter_wave	33	0.907	0.296	32.635	211	1.002	0.109	10.878	0.825	0.705	0.42	0.899	0.779	0.598	0.884	0.013958182
CHEM_ID_100001150	propionylglycine	Lipid	Fatty Acid Metabolism (also BCAA Metabolism)	plasma_wave_1	241	1.182	0.654	55.33	270	1.006	0.16	15.905	0.802	0.625	0.521	0.717	0.611	0.525	0.684	0.022858205
CHEM_ID_100001150	propionylglycine	Lipid	Fatty Acid Metabolism (also BCAA Metabolism)	plasma_wave_2	185	1.313	0.694	52.856	240	0.996	0.171	17.169	0.776	0.523	0.392	0.64	0.546	0.436	0.639	0.025096047
CHEM_ID_100001150	propionylglycine	Lipid	Fatty Acid Metabolism (also BCAA Metabolism)	plasma_inter_wave	205	1.257	0.636	50.597	510	1.001	0.165	16.484	0.793	0.593	0.477	0.696	0.575	0.475	0.66	0.023883292
CHEM_ID_100006264	propyl 4-hydroxybenzoate sulfate	Xenobiotics	Benzoate Metabolism	plasma_wave_1	106	2.777	3.98	143.32	280	1.002	0.085	8.483	0.728	0.314	0.112	0.494	0.36	0.183	0.515	0.009717968
CHEM_ID_100006264	propyl 4-hydroxybenzoate sulfate	Xenobiotics	Benzoate Metabolism	plasma_wave_2	93	1.651	3.66	221.684	272	1.003	0.074	7.378	0.723	0.292	0.073	0.486	0.521	0.356	0.655	0.007761627
CHEM_ID_100006264	propyl 4-hydroxybenzoate sulfate	Xenobiotics	Benzoate Metabolism	plasma_inter_wave	104	1.968	3.302	167.785	552	1.003	0.08	7.976	0.695	0.152	-0.066	0.352	0.632	0.501	0.735	0.008820353
CHEM_ID_821	pseudouridine	Nucleotide	Pyrimidine Metabolism - Uracil containing	plasma_wave_1	278	1.062	0.229	21.563	280	1	0.092	9.2	0.814	0.668	0.576	0.749	0.666	0.595	0.727	0.010987377
CHEM_ID_821	pseudouridine	Nucleotide	Pyrimidine Metabolism - Uracil containing	plasma_wave_2	278	1.002	0.183	18.263	272	1.004	0.06	5.976	0.84	0.754	0.673	0.823	0.78	0.73	0.823	0.005279465
CHEM_ID_821	pseudouridine	Nucleotide	Pyrimidine Metabolism - Uracil containing	plasma_inter_wave	278	1.027	0.208	20.253	552	1.002	0.077	7.685	0.797	0.606	0.508	0.694	0.562	0.476	0.637	0.008305154
CHEM_ID_821	pseudouridine	Nucleotide	Pyrimidine Metabolism - Uracil containing	csf_wave_1	33	1.099	0.29	26.388	132	1.008	0.082	8.135	0.786	0.565	0.238	0.809	0.419	0.094	0.664	0.009101854
CHEM_ID_821	pseudouridine	Nucleotide	Pyrimidine Metabolism - Uracil containing	csf_wave_2	33	0.975	0.16	16.41	84	0.992	0.071	7.157	0.858	0.804	0.558	0.954	0.772	0.587	0.881	0.007370359
CHEM_ID_821	pseudouridine	Nucleotide	Pyrimidine Metabolism - Uracil containing	csf_inter_wave	33	1.039	0.261	25.12	216	1.002	0.078	7.784	0.774	0.515	0.176	0.774	0.35	0.013	0.616	0.008480428
CHEM_ID_100001121	pyridoxate	Cofactors and Vitamins	Vitamin B6 Metabolism	plasma_wave_1	278	1.202	1.667	138.686	280	0.994	0.077	7.746	0.815	0.672	0.581	0.752	0.209	0.093	0.318	0.008413151
CHEM_ID_100001121	pyridoxate	Cofactors and Vitamins	Vitamin B6 Metabolism	plasma_wave_2	278	1.186	1.654	139.46	272	1.001	0.053	5.295	0.817	0.68	0.59	0.76	0.321	0.211	0.422	0.004073792
CHEM_ID_100001121	pyridoxate	Cofactors and Vitamins	Vitamin B6 Metabolism	plasma_inter_wave	278	1.17	1.757	150.171	552	0.997	0.066	6.62	0.792	0.588	0.489	0.678	0.165	0.049	0.277	0.006419631
CHEM_ID_100001121	pyridoxate	Cofactors and Vitamins	Vitamin B6 Metabolism	csf_wave_1	30	1.018	0.982	96.464	132	1.009	0.124	12.289	0.78	0.543	0.191	0.804	0.277	-0.087	0.575	0.016456279
CHEM_ID_100001121	pyridoxate	Cofactors and Vitamins	Vitamin B6 Metabolism	csf_wave_2	26	1.727	4.013	232.368	84	1.014	0.284	28.008	0.757	0.445	0.037	0.754	0.757	0.529	0.883	0.044285891
CHEM_ID_100001121	pyridoxate	Cofactors and Vitamins	Vitamin B6 Metabolism	csf_inter_wave	28	1.169	1.865	159.538	216	1.011	0.201	19.881	0.763	0.472	0.088	0.763	0.514	0.181	0.741	0.029897491
CHEM_ID_100001767	pyrraline	Xenobiotics	Food Component/Plant	plasma_wave_1	224	1.365	0.829	60.733	270	1.003	0.14	13.958	0.718	0.267	0.127	0.396	0.193	0.063	0.315	0.01941115
CHEM_ID_100001767	pyrraline	Xenobiotics	Food Component/Plant	plasma_wave_2	242	1.184	0.7	59.122	272	1.001	0.096	9.59	0.701	0.18	0.041	0.311	0.117	-0.009	0.239	0.01167785
CHEM_ID_100001767	pyrraline	Xenobiotics	Food Component/Plant	plasma_inter_wave	225	1.266	0.773	61.058	542	1.002	0.12	11.976	0.693	0.138	-0.008	0.277	0.093	-0.038	0.221	0.01590213
CHEM_ID_823	pyruvate	Carbohydrate	Glycolysis - Gluconeogenesis - and Pyruvate Metabolism	plasma_wave_1	278	0.936	0.221	23.611	280	1.008	0.086	8.532	0.803	0.629	0.534	0.715	0.591	0.509	0.663	0.00980472
CHEM_ID_823	pyruvate	Carbohydrate	Glycolysis - Gluconeogenesis - and Pyruvate Metabolism	plasma_wave_2	278	0.848	0.288	33.962	272	0.996	0.159	15.964	0.751	0.42	0.306	0.526	0.331	0.223	0.432	0.022962661
CHEM_ID_823	pyruvate	Carbohydrate	Glycolysis - Gluconeogenesis - and Pyruvate Metabolism	plasma_inter_wave	278	0.9	0.262	29.111	552	1.002	0.127	12.675	0.752	0.424	0.31	0.529	0.429	0.328	0.52	0.01713967
CHEM_ID_823	pyruvate	Carbohydrate	Glycolysis - Gluconeogenesis - and Pyruvate Metabolism	csf_wave_1	33	0.98	0.395	40.306	132	1.013	0.387	38.203	0.793	0.59	0.27	0.826	0.598	0.325	0.779	0.06233557
CHEM_ID_823	pyruvate	Carbohydrate	Glycolysis - Gluconeogenesis - and Pyruvate Metabolism	csf_wave_2	31	2.174	4.017	184.775	83	1.477	1.46	98.849	0.654	-0.071	-0.517	0.322	-0.007	-0.356	0.343	0.169705929
CHEM_ID_823	pyruvate	Carbohydrate	Glycolysis - Gluconeogenesis - and Pyruvate Metabolism	csf_inter_wave	33	1.264	0.908	71.835	215	1.192	0.98	82.215	0.709	0.222	-0.173	0.552	0.084	-0.262	0.411	0.14025636
CHEM_ID_100000442	quinate	Xenobiotics	Food Component/Plant	plasma_wave_1	270	1.159	1.268	109.405	280	1.008	0.114	11.31	0.864	0.82	0.748	0.88	0.68	0.61	0.739	0.014723014
CHEM_ID_100000442	quinate	Xenobiotics	Food Component/Plant	plasma_wave_2	253	1.35	1.495	110.741	269	1.003	0.082	8.175	0.847	0.775	0.693	0.844	0.652	0.576	0.718	0.009172671
CHEM_ID_100000442	quinate	Xenobiotics	Food Component/Plant	plasma_inter_wave	256	1.264	1.306	103.323	549	1.006	0.1	9.94	0.856	0.799	0.722	0.864	0.668	0.594	0.73	0.012297505
CHEM_ID_100000442	quinate	Xenobiotics	Food Component/Plant	csf_wave_1	27	1.209	1.366	112.986	116	0.999	0.078	7.808	0.86	0.811	0.535	0.967	0.917	0.827	0.961	0.008522918
CHEM_ID_100000442	quinate	Xenobiotics	Food Component/Plant	csf_wave_2	27	1.338	1.164	86.996	80	0.989	0.085	8.595	0.855	0.795	0.512	0.96	0.87	0.736	0.939	0.009916258
CHEM_ID_100000442	quinate	Xenobiotics	Food Component/Plant	csf_inter_wave	29	1.219	1.26	103.363	196	0.995	0.081	8.141	0.842	0.76	0.473	0.939	0.823	0.657	0.913	0.009112476
CHEM_ID_182	quinolinate	Cofactors and Vitamins	Nicotinate and Nicotinamide Metabolism	plasma_wave_1	259	0.967	0.419	43.33	270	1.007	0.141	14.002	0.779	0.536	0.427	0.634	0.696	0.627	0.754	0.01948905
CHEM_ID_182	quinolinate	Cofactors and Vitamins	Nicotinate and Nicotinamide Metabolism	plasma_wave_2	28	1.221	0.631	51.679	26	1.02	0.297	29.118	0.807	0.643	0.307	0.876	0.848	0.699	0.927	0.046251084
CHEM_ID_182	quinolinate	Cofactors and Vitamins	Nicotinate and Nicotinamide Metabolism	plasma_inter_wave	31	1.125	0.685	60.889	211	1.009	0.156	15.461	0.748	0.407	0.031	0.703	0.723	0.5	0.856	0.022072128
CHEM_ID_498	retinol (vitamin A)	Cofactors and Vitamins	Vitamin A Metabolism	plasma_wave_1	278	1.002	0.233	23.253	280	1.005	0.076	7.562	0.854	0.794	0.72	0.857	0.77	0.717	0.813	0.008087389
CHEM_ID_498	retinol (vitamin A)	Cofactors and Vitamins	Vitamin A Metabolism	plasma_wave_2	278	0.986	0.235	23.834	272	1.01	0.073	7.228	0.828	0.715	0.63	0.79	0.664	0.593	0.725	0.007496061
CHEM_ID_498	retinol (vitamin A)	Cofactors and Vitamins	Vitamin A Metabolism	plasma_inter_wave	278	0.988	0.223	22.571	552	1.008	0.075	7.44	0.82	0.687	0.598	0.766	0.649	0.576	0.712	0.007871395
CHEM_ID_100000406	ribitol	Carbohydrate	Pentose Metabolism	plasma_wave_1	271	1.006	0.352	34.99	280	1.004	0.164	16.335	0.809	0.649	0.555	0.734	0.595	0.513	0.667	0.023619496
CHEM_ID_100000406	ribitol	Carbohydrate	Pentose Metabolism	plasma_wave_2	270	0.955	0.31	32.461	271	1.004	0.154	15.339	0.806	0.64	0.545	0.726	0.434	0.331	0.526	0.021856134
CHEM_ID_100000406	ribitol	Carbohydrate	Pentose Metabolism	plasma_inter_wave	269	0.98	0.315	32.143	551	1.004	0.159	15.837	0.768	0.491	0.38	0.592	0.38	0.273	0.478	0.022737815
CHEM_ID_100000406	ribitol	Carbohydrate	Pentose Metabolism	csf_wave_1	33	1.053	0.219	20.798	132	1.007	0.119	11.817	0.826	0.708	0.424	0.901	0.739	0.535	0.862	0.015620629
CHEM_ID_100000406	ribitol	Carbohydrate	Pentose Metabolism	csf_wave_2	33	1.078	0.218	20.223	84	0.997	0.089	8.927	0.866	0.824	0.588	0.964	0.803	0.637	0.897	0.010504045
CHEM_ID_100000406	ribitol	Carbohydrate	Pentose Metabolism	csf_inter_wave	33	1.045	0.215	20.574	216	1.004	0.108	10.757	0.861	0.812	0.569	0.958	0.793	0.621	0.892	0.013743958
CHEM_ID_100001007	ribonate	Carbohydrate	Pentose Metabolism	plasma_wave_1	278	1.062	0.317	29.849	279	1.019	0.285	27.969	0.78	0.542	0.438	0.637	0.528	0.438	0.608	0.044216844
CHEM_ID_100001007	ribonate	Carbohydrate	Pentose Metabolism	plasma_wave_2	278	1.057	0.275	26.017	271	0.999	0.163	16.316	0.783	0.553	0.45	0.646	0.491	0.396	0.575	0.023585858
CHEM_ID_100001007	ribonate	Carbohydrate	Pentose Metabolism	plasma_inter_wave	278	1.052	0.285	27.091	550	1.009	0.233	23.092	0.722	0.284	0.161	0.4	0.201	0.086	0.311	0.035582388
CHEM_ID_100001007	ribonate	Carbohydrate	Pentose Metabolism	csf_wave_1	33	1.018	0.298	29.273	132	1.003	0.169	16.849	0.813	0.666	0.368	0.875	0.508	0.204	0.722	0.024529504
CHEM_ID_100001007	ribonate	Carbohydrate	Pentose Metabolism	csf_wave_2	33	1.011	0.224	22.156	84	0.98	0.094	9.592	0.876	0.85	0.627	0.975	0.79	0.616	0.89	0.011681391
CHEM_ID_100001007	ribonate	Carbohydrate	Pentose Metabolism	csf_inter_wave	33	1	0.27	27	216	0.994	0.145	14.588	0.778	0.535	0.2	0.788	0.455	0.138	0.688	0.02052653
CHEM_ID_100000870	saccharin	Xenobiotics	Food Component/Plant	plasma_wave_1	129	2.091	4.52	216.165	280	0.996	0.11	11.044	0.779	0.535	0.378	0.672	0.525	0.388	0.64	0.014252076
CHEM_ID_100000870	saccharin	Xenobiotics	Food Component/Plant	plasma_wave_2	180	1.132	2.833	250.265	272	1	0.06	6	0.78	0.541	0.41	0.657	0.403	0.273	0.518	0.005321955
CHEM_ID_100000870	saccharin	Xenobiotics	Food Component/Plant	plasma_inter_wave	153	1.517	3.119	205.603	552	0.998	0.089	8.918	0.798	0.609	0.475	0.725	0.467	0.333	0.582	0.010488111
CHEM_ID_501	salicylate	Xenobiotics	Drug - Topical Agents	plasma_wave_1	278	0.429	1.479	344.755	280	1.017	0.12	11.799	0.774	0.517	0.41	0.614	0.314	0.204	0.416	0.015588761
CHEM_ID_501	salicylate	Xenobiotics	Drug - Topical Agents	plasma_wave_2	278	0.563	2.233	396.625	272	1.007	0.079	7.845	0.757	0.445	0.332	0.548	0.086	-0.031	0.202	0.008588425
CHEM_ID_501	salicylate	Xenobiotics	Drug - Topical Agents	plasma_inter_wave	278	0.459	1.617	352.288	552	1.012	0.102	10.079	0.771	0.505	0.397	0.603	0.139	0.021	0.252	0.012543597
CHEM_ID_501	salicylate	Xenobiotics	Drug - Topical Agents	csf_wave_1	21	0.4	0.596	149	100	1.004	0.067	6.673	0.798	0.609	0.196	0.884	0.701	0.396	0.867	0.006513464
CHEM_ID_501	salicylate	Xenobiotics	Drug - Topical Agents	csf_wave_2	24	0.742	1.471	198.248	80	0.986	0.085	8.621	0.786	0.566	0.171	0.844	0.852	0.687	0.933	0.00996229
CHEM_ID_501	salicylate	Xenobiotics	Drug - Topical Agents	csf_inter_wave	24	0.659	1.361	206.525	204	0.997	0.076	7.623	0.788	0.573	0.181	0.848	-0.019	-0.412	0.38	0.008195386
CHEM_ID_100001332	salicyluric glucuronide*	Xenobiotics	Drug - Analgesics - Anesthetics	plasma_wave_1	109	2.138	4.761	222.685	280	0.997	0.121	12.136	0.805	0.637	0.48	0.767	0.368	0.194	0.519	0.016185401
CHEM_ID_100001332	salicyluric glucuronide*	Xenobiotics	Drug - Analgesics - Anesthetics	plasma_wave_2	151	1.849	5.92	320.173	268	1.004	0.07	6.972	0.741	0.374	0.213	0.521	0.359	0.212	0.49	0.007042827
CHEM_ID_100001332	salicyluric glucuronide*	Xenobiotics	Drug - Analgesics - Anesthetics	plasma_inter_wave	124	2.033	5.204	255.976	552	1.001	0.099	9.89	0.781	0.545	0.386	0.683	0.404	0.246	0.541	0.012208983
CHEM_ID_1023	sarcosine	Amino Acid	Glycine - Serine and Threonine Metabolism	plasma_wave_1	278	1.022	0.237	23.19	280	1.003	0.069	6.879	0.685	0.096	-0.037	0.223	0.151	0.034	0.263	0.006878176
CHEM_ID_1023	sarcosine	Amino Acid	Glycine - Serine and Threonine Metabolism	plasma_wave_2	278	1.03	0.249	24.175	272	0.998	0.067	6.713	0.666	-0.006	-0.144	0.127	0.11	-0.008	0.224	0.006584282
CHEM_ID_1023	sarcosine	Amino Acid	Glycine - Serine and Threonine Metabolism	plasma_inter_wave	278	0.983	0.249	25.331	552	1.001	0.068	6.793	0.709	0.22	0.092	0.34	0.185	0.069	0.296	0.006725918
CHEM_ID_503	serine	Amino Acid	Glycine - Serine and Threonine Metabolism	plasma_wave_1	278	1.03	0.195	18.932	280	1.001	0.05	4.995	0.828	0.715	0.63	0.79	0.677	0.608	0.736	0.003542659
CHEM_ID_503	serine	Amino Acid	Glycine - Serine and Threonine Metabolism	plasma_wave_2	278	1.013	0.197	19.447	272	0.999	0.044	4.404	0.819	0.685	0.596	0.764	0.678	0.609	0.737	0.002496326
CHEM_ID_503	serine	Amino Acid	Glycine - Serine and Threonine Metabolism	plasma_inter_wave	278	1.021	0.2	19.589	552	1	0.047	4.7	0.841	0.754	0.674	0.824	0.725	0.664	0.776	0.003020378
CHEM_ID_503	serine	Amino Acid	Glycine - Serine and Threonine Metabolism	csf_wave_1	33	0.979	0.151	15.424	128	0.996	0.067	6.727	0.812	0.663	0.364	0.873	0.598	0.325	0.779	0.006609068
CHEM_ID_503	serine	Amino Acid	Glycine - Serine and Threonine Metabolism	csf_wave_2	33	0.995	0.156	15.678	83	0.991	0.063	6.357	0.886	0.874	0.664	0.984	0.833	0.689	0.914	0.005954004
CHEM_ID_503	serine	Amino Acid	Glycine - Serine and Threonine Metabolism	csf_inter_wave	33	0.983	0.15	15.259	211	0.994	0.066	6.64	0.842	0.758	0.493	0.93	0.732	0.523	0.858	0.00645504
CHEM_ID_504	serotonin	Amino Acid	Tryptophan Metabolism	plasma_wave_1	100	1.704	2.539	149.002	280	0.988	0.121	12.247	0.723	0.29	0.08	0.479	0.109	-0.088	0.299	0.01638192
CHEM_ID_504	serotonin	Amino Acid	Tryptophan Metabolism	plasma_wave_2	165	1.815	2.433	134.05	272	0.998	0.11	11.022	0.741	0.374	0.22	0.514	0.229	0.079	0.368	0.014213126
CHEM_ID_504	serotonin	Amino Acid	Tryptophan Metabolism	plasma_inter_wave	113	1.574	2.325	147.713	548	0.993	0.116	11.682	0.711	0.231	0.028	0.415	0.113	-0.073	0.291	0.015381619
CHEM_ID_100002773	solanidine	Xenobiotics	Food Component/Plant	plasma_wave_1	65	4.029	5.172	128.369	249	1.016	0.156	15.354	0.785	0.561	0.338	0.743	0.327	0.092	0.527	0.02188269
CHEM_ID_100002773	solanidine	Xenobiotics	Food Component/Plant	plasma_wave_2	59	3.85	4.551	118.208	210	1.03	0.224	21.748	0.814	0.67	0.458	0.833	0.684	0.52	0.799	0.033202911
CHEM_ID_100002773	solanidine	Xenobiotics	Food Component/Plant	plasma_inter_wave	64	3.671	4.169	113.566	471	1.024	0.192	18.75	0.81	0.652	0.446	0.814	0.672	0.512	0.787	0.027895119
CHEM_ID_50	spermidine	Amino Acid	Polyamine Metabolism	csf_wave_1	22	1.106	0.394	35.624	109	1.001	0.167	16.683	0.868	0.83	0.528	0.984	0.748	0.485	0.887	0.024235611
CHEM_ID_50	spermidine	Amino Acid	Polyamine Metabolism	csf_wave_2	33	0.926	0.367	39.633	83	1.017	0.16	15.733	0.896	0.894	0.696	0.991	0.819	0.664	0.906	0.022553689
CHEM_ID_50	spermidine	Amino Acid	Polyamine Metabolism	csf_inter_wave	26	1.027	0.397	38.656	192	1.008	0.164	16.27	0.808	0.646	0.295	0.884	0.59	0.27	0.793	0.023504417
CHEM_ID_313	sphinganine	Lipid	Sphingolipid Synthesis	plasma_wave_1	186	0.895	0.649	72.514	264	1.018	0.162	15.914	0.809	0.652	0.537	0.752	0.496	0.38	0.597	0.022874139
CHEM_ID_313	sphinganine	Lipid	Sphingolipid Synthesis	plasma_wave_2	267	0.922	0.542	58.785	272	1.006	0.182	18.091	0.755	0.437	0.322	0.543	0.267	0.152	0.375	0.026728396
CHEM_ID_313	sphinganine	Lipid	Sphingolipid Synthesis	plasma_inter_wave	195	0.923	0.608	65.872	536	1.011	0.172	17.013	0.757	0.446	0.311	0.568	0.218	0.08	0.347	0.024819857
CHEM_ID_100020276	sphingomyelin (d17:1/14:0, d16:1/15:0)*	Lipid	Sphingomyelins	plasma_wave_1	278	1.198	0.463	38.648	280	1	0.101	10.1	0.857	0.801	0.728	0.863	0.763	0.709	0.808	0.012580777
CHEM_ID_100020276	sphingomyelin (d17:1/14:0, d16:1/15:0)*	Lipid	Sphingomyelins	plasma_wave_2	278	1.161	0.407	35.056	272	1	0.068	6.8	0.83	0.723	0.639	0.797	0.7	0.635	0.755	0.006738311
CHEM_ID_100020276	sphingomyelin (d17:1/14:0, d16:1/15:0)*	Lipid	Sphingomyelins	plasma_inter_wave	278	1.175	0.448	38.128	552	1	0.086	8.6	0.839	0.751	0.67	0.821	0.658	0.586	0.72	0.00992511
CHEM_ID_100006314	sphingomyelin (d17:1/16:0, d18:1/15:0, d16:1/17:0)*	Lipid	Sphingomyelins	plasma_wave_1	278	1.078	0.236	21.892	280	1.004	0.088	8.765	0.842	0.76	0.68	0.829	0.742	0.684	0.791	0.010217234
CHEM_ID_100006314	sphingomyelin (d17:1/16:0, d18:1/15:0, d16:1/17:0)*	Lipid	Sphingomyelins	plasma_wave_2	278	1.09	0.231	21.193	272	1	0.047	4.7	0.836	0.742	0.66	0.813	0.715	0.653	0.768	0.003020378
CHEM_ID_100006314	sphingomyelin (d17:1/16:0, d18:1/15:0, d16:1/17:0)*	Lipid	Sphingomyelins	plasma_inter_wave	278	1.081	0.235	21.739	552	1.002	0.071	7.086	0.846	0.769	0.691	0.836	0.716	0.654	0.769	0.007244658
CHEM_ID_100015793	sphingomyelin (d17:2/16:0, d18:2/15:0)*	Lipid	Sphingomyelins	plasma_wave_1	278	1.173	0.421	35.891	280	1.004	0.11	10.956	0.878	0.856	0.792	0.908	0.841	0.803	0.872	0.014096277
CHEM_ID_100015793	sphingomyelin (d17:2/16:0, d18:2/15:0)*	Lipid	Sphingomyelins	plasma_wave_2	278	1.134	0.366	32.275	272	1.005	0.075	7.463	0.866	0.826	0.757	0.884	0.79	0.741	0.83	0.007912115
CHEM_ID_100015793	sphingomyelin (d17:2/16:0, d18:2/15:0)*	Lipid	Sphingomyelins	plasma_inter_wave	278	1.147	0.403	35.135	552	1.004	0.095	9.462	0.859	0.806	0.734	0.868	0.774	0.722	0.817	0.011451233
CHEM_ID_100009027	sphingomyelin (d18:0/18:0, d19:0/17:0)*	Lipid	Dihydrosphingomyelins	plasma_wave_1	278	0.944	0.422	44.703	280	1.005	0.074	7.363	0.819	0.684	0.594	0.763	0.62	0.542	0.688	0.007735071
CHEM_ID_100009027	sphingomyelin (d18:0/18:0, d19:0/17:0)*	Lipid	Dihydrosphingomyelins	plasma_wave_2	278	0.951	0.453	47.634	272	1.001	0.055	5.495	0.808	0.648	0.554	0.731	0.655	0.582	0.717	0.004427881
CHEM_ID_100009027	sphingomyelin (d18:0/18:0, d19:0/17:0)*	Lipid	Dihydrosphingomyelins	plasma_inter_wave	278	0.956	0.443	46.339	552	1.003	0.065	6.481	0.815	0.67	0.579	0.751	0.604	0.523	0.673	0.006173539
CHEM_ID_100015786	sphingomyelin (d18:0/20:0, d16:0/22:0)*	Lipid	Dihydrosphingomyelins	plasma_wave_1	278	1.031	0.496	48.109	280	1.012	0.173	17.095	0.822	0.696	0.608	0.774	0.662	0.59	0.723	0.024965034
CHEM_ID_100015786	sphingomyelin (d18:0/20:0, d16:0/22:0)*	Lipid	Dihydrosphingomyelins	plasma_wave_2	278	0.979	0.409	41.777	272	1	0.064	6.4	0.82	0.689	0.601	0.768	0.693	0.627	0.75	0.006030133
CHEM_ID_100015786	sphingomyelin (d18:0/20:0, d16:0/22:0)*	Lipid	Dihydrosphingomyelins	plasma_inter_wave	278	1.014	0.459	45.266	552	1.006	0.131	13.022	0.818	0.681	0.592	0.761	0.648	0.575	0.712	0.017754014
CHEM_ID_100004328	sphingomyelin (d18:1/14:0, d16:1/16:0)*	Lipid	Sphingomyelins	plasma_wave_1	278	1.053	0.203	19.278	280	1.004	0.069	6.873	0.84	0.752	0.672	0.822	0.747	0.691	0.795	0.006867553
CHEM_ID_100004328	sphingomyelin (d18:1/14:0, d16:1/16:0)*	Lipid	Sphingomyelins	plasma_wave_2	278	1.054	0.197	18.691	272	1.002	0.04	3.992	0.821	0.691	0.603	0.769	0.627	0.55	0.694	0.001766903
CHEM_ID_100004328	sphingomyelin (d18:1/14:0, d16:1/16:0)*	Lipid	Sphingomyelins	plasma_inter_wave	278	1.057	0.202	19.111	552	1.003	0.057	5.683	0.827	0.711	0.625	0.786	0.672	0.603	0.732	0.004760724
CHEM_ID_100004328	sphingomyelin (d18:1/14:0, d16:1/16:0)*	Lipid	Sphingomyelins	csf_wave_1	28	0.959	0.392	40.876	113	1.645	3.718	226.018	0.815	0.671	0.344	0.892	0.378	0.013	0.655	0.394851548
CHEM_ID_100004328	sphingomyelin (d18:1/14:0, d16:1/16:0)*	Lipid	Sphingomyelins	csf_wave_2	33	1.039	0.295	28.393	83	1.039	0.397	38.21	0.851	0.786	0.532	0.945	0.778	0.596	0.884	0.062347963
CHEM_ID_100004328	sphingomyelin (d18:1/14:0, d16:1/16:0)*	Lipid	Sphingomyelins	csf_inter_wave	29	0.991	0.313	31.584	196	1.388	2.845	204.971	0.748	0.403	0.011	0.71	0.556	0.244	0.764	0.357589009
CHEM_ID_100008920	sphingomyelin (d18:1/17:0, d17:1/18:0, d19:1/16:0)	Lipid	Sphingomyelins	plasma_wave_1	278	1.053	0.239	22.697	280	1.006	0.088	8.748	0.812	0.66	0.568	0.742	0.62	0.542	0.688	0.010187136
CHEM_ID_100008920	sphingomyelin (d18:1/17:0, d17:1/18:0, d19:1/16:0)	Lipid	Sphingomyelins	plasma_wave_2	278	1.055	0.236	22.37	272	1.005	0.055	5.473	0.838	0.746	0.665	0.817	0.711	0.647	0.764	0.004388931
CHEM_ID_100008920	sphingomyelin (d18:1/17:0, d17:1/18:0, d19:1/16:0)	Lipid	Sphingomyelins	plasma_inter_wave	278	1.052	0.244	23.194	552	1.005	0.073	7.264	0.827	0.711	0.625	0.786	0.674	0.604	0.733	0.007559797
CHEM_ID_100002106	sphingomyelin (d18:1/18:1, d18:2/18:0)	Lipid	Sphingomyelins	plasma_wave_1	278	1.02	0.234	22.941	280	1.003	0.062	6.181	0.832	0.729	0.645	0.802	0.682	0.614	0.741	0.005642406
CHEM_ID_100002106	sphingomyelin (d18:1/18:1, d18:2/18:0)	Lipid	Sphingomyelins	plasma_wave_2	278	0.978	0.218	22.29	272	0.999	0.037	3.704	0.827	0.712	0.626	0.788	0.686	0.618	0.743	0.001257015
CHEM_ID_100002106	sphingomyelin (d18:1/18:1, d18:2/18:0)	Lipid	Sphingomyelins	plasma_inter_wave	278	0.995	0.226	22.714	552	1.001	0.052	5.195	0.824	0.703	0.616	0.779	0.685	0.618	0.743	0.003896748
CHEM_ID_100002106	sphingomyelin (d18:1/18:1, d18:2/18:0)	Lipid	Sphingomyelins	csf_wave_1	33	0.987	0.321	32.523	132	1.304	1.921	147.316	0.889	0.88	0.674	0.986	0.808	0.647	0.901	0.255514048
CHEM_ID_100002106	sphingomyelin (d18:1/18:1, d18:2/18:0)	Lipid	Sphingomyelins	csf_wave_2	30	1.034	0.299	28.917	82	1.008	0.232	23.016	0.907	0.915	0.72	0.998	0.899	0.799	0.951	0.035447834
CHEM_ID_100002106	sphingomyelin (d18:1/18:1, d18:2/18:0)	Lipid	Sphingomyelins	csf_inter_wave	32	1.003	0.3	29.91	214	1.191	1.52	127.624	0.873	0.843	0.611	0.973	0.786	0.606	0.889	0.220650461
CHEM_ID_100015787	sphingomyelin (d18:1/19:0, d19:1/18:0)*	Lipid	Sphingomyelins	plasma_wave_1	278	1.073	0.293	27.307	280	1.007	0.082	8.143	0.843	0.761	0.682	0.83	0.703	0.639	0.758	0.009116017
CHEM_ID_100015787	sphingomyelin (d18:1/19:0, d19:1/18:0)*	Lipid	Sphingomyelins	plasma_wave_2	278	1.071	0.3	28.011	272	1.003	0.052	5.184	0.843	0.762	0.683	0.83	0.734	0.675	0.784	0.003877273
CHEM_ID_100015787	sphingomyelin (d18:1/19:0, d19:1/18:0)*	Lipid	Sphingomyelins	plasma_inter_wave	278	1.071	0.302	28.198	552	1.005	0.069	6.866	0.845	0.766	0.688	0.834	0.727	0.666	0.778	0.00685516
CHEM_ID_100006290	sphingomyelin (d18:1/20:0, d16:1/22:0)*	Lipid	Sphingomyelins	plasma_wave_1	278	1.031	0.177	17.168	280	1.001	0.093	9.291	0.79	0.581	0.481	0.672	0.469	0.373	0.556	0.011148487
CHEM_ID_100006290	sphingomyelin (d18:1/20:0, d16:1/22:0)*	Lipid	Sphingomyelins	plasma_wave_2	278	1.028	0.158	15.37	272	0.999	0.049	4.905	0.835	0.738	0.655	0.81	0.685	0.617	0.743	0.003383319
CHEM_ID_100006290	sphingomyelin (d18:1/20:0, d16:1/22:0)*	Lipid	Sphingomyelins	plasma_inter_wave	278	1.03	0.169	16.408	552	1	0.074	7.4	0.802	0.627	0.531	0.712	0.57	0.485	0.644	0.007800577
CHEM_ID_100006290	sphingomyelin (d18:1/20:0, d16:1/22:0)*	Lipid	Sphingomyelins	csf_wave_1	32	0.946	0.3	31.712	131	1.948	5.857	300.667	0.84	0.752	0.479	0.928	0.651	0.395	0.813	0.527013438
CHEM_ID_100006290	sphingomyelin (d18:1/20:0, d16:1/22:0)*	Lipid	Sphingomyelins	csf_wave_2	33	1.014	0.238	23.471	84	1.038	0.311	29.961	0.866	0.827	0.591	0.965	0.789	0.614	0.89	0.047743569
CHEM_ID_100006290	sphingomyelin (d18:1/20:0, d16:1/22:0)*	Lipid	Sphingomyelins	csf_inter_wave	33	0.964	0.26	26.971	215	1.592	4.591	288.379	0.83	0.723	0.445	0.91	0.765	0.576	0.877	0.505258219
CHEM_ID_100006292	sphingomyelin (d18:1/20:1, d18:2/20:0)*	Lipid	Sphingomyelins	plasma_wave_1	278	1.059	0.237	22.38	280	1	0.061	6.1	0.847	0.773	0.696	0.84	0.762	0.708	0.807	0.005499
CHEM_ID_100006292	sphingomyelin (d18:1/20:1, d18:2/20:0)*	Lipid	Sphingomyelins	plasma_wave_2	278	1.034	0.216	20.89	272	0.999	0.036	3.604	0.855	0.796	0.722	0.859	0.783	0.733	0.825	0.001079971
CHEM_ID_100006292	sphingomyelin (d18:1/20:1, d18:2/20:0)*	Lipid	Sphingomyelins	plasma_inter_wave	278	1.038	0.227	21.869	552	1	0.05	5	0.842	0.759	0.679	0.828	0.763	0.709	0.808	0.003551511
CHEM_ID_100006292	sphingomyelin (d18:1/20:1, d18:2/20:0)*	Lipid	Sphingomyelins	csf_wave_1	26	1.012	0.297	29.348	119	1.821	4.653	255.519	0.74	0.369	-0.055	0.7	0.375	-0.007	0.662	0.447081423
CHEM_ID_100006292	sphingomyelin (d18:1/20:1, d18:2/20:0)*	Lipid	Sphingomyelins	csf_wave_2	30	1.037	0.269	25.94	79	1.054	0.404	38.33	0.844	0.764	0.485	0.939	0.708	0.472	0.85	0.062560416
CHEM_ID_100006292	sphingomyelin (d18:1/20:1, d18:2/20:0)*	Lipid	Sphingomyelins	csf_inter_wave	26	1.055	0.266	25.213	187	1.547	3.732	241.241	0.738	0.362	-0.064	0.695	0.326	-0.062	0.629	0.42180302
CHEM_ID_100006293	sphingomyelin (d18:1/20:2, d18:2/20:1, d16:1/22:2)*	Lipid	Sphingomyelins	plasma_wave_1	276	1.071	0.413	38.562	280	0.997	0.139	13.942	0.8	0.618	0.522	0.705	0.583	0.499	0.656	0.019382823
CHEM_ID_100006293	sphingomyelin (d18:1/20:2, d18:2/20:1, d16:1/22:2)*	Lipid	Sphingomyelins	plasma_wave_2	278	0.964	0.333	34.544	272	1.004	0.103	10.259	0.817	0.678	0.588	0.758	0.619	0.541	0.687	0.012862277
CHEM_ID_100006293	sphingomyelin (d18:1/20:2, d18:2/20:1, d16:1/22:2)*	Lipid	Sphingomyelins	plasma_inter_wave	278	1.013	0.37	36.525	552	1	0.123	12.3	0.801	0.622	0.526	0.708	0.59	0.508	0.662	0.016475754
CHEM_ID_100009025	sphingomyelin (d18:1/21:0, d17:1/22:0, d16:1/23:0)*	Lipid	Sphingomyelins	plasma_wave_1	278	1.085	0.33	30.415	280	1.005	0.166	16.517	0.813	0.665	0.573	0.746	0.532	0.443	0.612	0.023941717
CHEM_ID_100009025	sphingomyelin (d18:1/21:0, d17:1/22:0, d16:1/23:0)*	Lipid	Sphingomyelins	plasma_wave_2	278	1.074	0.284	26.443	272	1.006	0.077	7.654	0.832	0.728	0.644	0.801	0.62	0.542	0.687	0.00825027
CHEM_ID_100009025	sphingomyelin (d18:1/21:0, d17:1/22:0, d16:1/23:0)*	Lipid	Sphingomyelins	plasma_inter_wave	278	1.08	0.309	28.611	552	1.005	0.13	12.935	0.813	0.665	0.573	0.746	0.62	0.542	0.688	0.017599986
CHEM_ID_100006295	sphingomyelin (d18:1/22:1, d18:2/22:0, d16:1/24:1)*	Lipid	Sphingomyelins	plasma_wave_1	278	1.045	0.179	17.129	280	1	0.079	7.9	0.831	0.725	0.641	0.799	0.653	0.58	0.716	0.008685799
CHEM_ID_100006295	sphingomyelin (d18:1/22:1, d18:2/22:0, d16:1/24:1)*	Lipid	Sphingomyelins	plasma_wave_2	278	1.013	0.184	18.164	272	0.998	0.045	4.509	0.847	0.773	0.696	0.84	0.683	0.615	0.741	0.002682223
CHEM_ID_100006295	sphingomyelin (d18:1/22:1, d18:2/22:0, d16:1/24:1)*	Lipid	Sphingomyelins	plasma_inter_wave	278	1.027	0.186	18.111	552	0.999	0.064	6.406	0.819	0.685	0.596	0.764	0.6	0.519	0.67	0.006040756
CHEM_ID_100006295	sphingomyelin (d18:1/22:1, d18:2/22:0, d16:1/24:1)*	Lipid	Sphingomyelins	csf_wave_1	31	0.952	0.347	36.45	132	2.602	9.579	368.14	0.796	0.602	0.273	0.84	0.456	0.127	0.695	0.646470619
CHEM_ID_100006295	sphingomyelin (d18:1/22:1, d18:2/22:0, d16:1/24:1)*	Lipid	Sphingomyelins	csf_wave_2	31	1.006	0.271	26.938	84	1.085	0.469	43.226	0.867	0.827	0.583	0.968	0.754	0.55	0.873	0.071228511
CHEM_ID_100006295	sphingomyelin (d18:1/22:1, d18:2/22:0, d16:1/24:1)*	Lipid	Sphingomyelins	csf_inter_wave	32	0.96	0.291	30.312	216	2.012	7.519	373.708	0.805	0.638	0.326	0.86	0.704	0.475	0.844	0.656328453
CHEM_ID_100006296	sphingomyelin (d18:1/22:2, d18:2/22:1, d16:1/24:2)*	Lipid	Sphingomyelins	plasma_wave_1	278	1.076	0.316	29.368	280	1.007	0.104	10.328	0.813	0.664	0.572	0.745	0.647	0.574	0.711	0.012984438
CHEM_ID_100006296	sphingomyelin (d18:1/22:2, d18:2/22:1, d16:1/24:2)*	Lipid	Sphingomyelins	plasma_wave_2	278	0.968	0.265	27.376	272	0.998	0.048	4.81	0.835	0.737	0.654	0.809	0.7	0.635	0.755	0.003215127
CHEM_ID_100006296	sphingomyelin (d18:1/22:2, d18:2/22:1, d16:1/24:2)*	Lipid	Sphingomyelins	plasma_inter_wave	278	1.022	0.29	28.376	552	1.003	0.082	8.175	0.817	0.679	0.589	0.758	0.662	0.59	0.723	0.009172671
CHEM_ID_100005986	sphingomyelin (d18:1/24:1, d18:2/24:0)*	Lipid	Sphingomyelins	plasma_wave_1	278	1.016	0.258	25.394	280	1	0.181	18.1	0.781	0.544	0.44	0.638	0.451	0.352	0.54	0.02674433
CHEM_ID_100005986	sphingomyelin (d18:1/24:1, d18:2/24:0)*	Lipid	Sphingomyelins	plasma_wave_2	278	1.032	0.195	18.895	272	1.004	0.081	8.068	0.816	0.676	0.586	0.756	0.617	0.539	0.685	0.008983234
CHEM_ID_100005986	sphingomyelin (d18:1/24:1, d18:2/24:0)*	Lipid	Sphingomyelins	plasma_inter_wave	278	1.03	0.231	22.427	552	1.002	0.141	14.072	0.77	0.502	0.394	0.6	0.413	0.31	0.506	0.019612981
CHEM_ID_100005986	sphingomyelin (d18:1/24:1, d18:2/24:0)*	Lipid	Sphingomyelins	csf_wave_1	33	0.93	0.298	32.043	131	2.312	7.823	338.365	0.85	0.783	0.528	0.943	0.683	0.448	0.83	0.593755643
CHEM_ID_100005986	sphingomyelin (d18:1/24:1, d18:2/24:0)*	Lipid	Sphingomyelins	csf_wave_2	33	1.003	0.272	27.119	84	1.081	0.403	37.28	0.886	0.874	0.664	0.984	0.861	0.737	0.929	0.06070145
CHEM_ID_100005986	sphingomyelin (d18:1/24:1, d18:2/24:0)*	Lipid	Sphingomyelins	csf_inter_wave	33	0.964	0.277	28.734	215	1.831	6.132	334.899	0.849	0.78	0.524	0.942	0.707	0.484	0.843	0.587619284
CHEM_ID_100015792	sphingomyelin (d18:1/25:0, d19:0/24:1, d20:1/23:0, d19:1/24:0)*	Lipid	Sphingomyelins	plasma_wave_1	278	1.094	0.381	34.826	280	1.003	0.082	8.175	0.844	0.764	0.685	0.832	0.73	0.67	0.78	0.009172671
CHEM_ID_100015792	sphingomyelin (d18:1/25:0, d19:0/24:1, d20:1/23:0, d19:1/24:0)*	Lipid	Sphingomyelins	plasma_wave_2	278	1.075	0.329	30.605	271	0.999	0.062	6.206	0.816	0.674	0.583	0.754	0.639	0.564	0.704	0.005686667
CHEM_ID_100015792	sphingomyelin (d18:1/25:0, d19:0/24:1, d20:1/23:0, d19:1/24:0)*	Lipid	Sphingomyelins	plasma_inter_wave	278	1.094	0.346	31.627	551	1.001	0.073	7.293	0.814	0.67	0.579	0.75	0.602	0.521	0.672	0.00761114
CHEM_ID_100005985	sphingomyelin (d18:2/14:0, d18:1/14:1)*	Lipid	Sphingomyelins	plasma_wave_1	278	1.17	0.456	38.974	280	1.006	0.1	9.94	0.869	0.833	0.765	0.89	0.795	0.747	0.835	0.012297505
CHEM_ID_100005985	sphingomyelin (d18:2/14:0, d18:1/14:1)*	Lipid	Sphingomyelins	plasma_wave_2	278	1.117	0.376	33.662	272	1.001	0.058	5.794	0.845	0.769	0.691	0.836	0.704	0.64	0.759	0.004957244
CHEM_ID_100005985	sphingomyelin (d18:2/14:0, d18:1/14:1)*	Lipid	Sphingomyelins	plasma_inter_wave	278	1.14	0.42	36.842	552	1.004	0.082	8.167	0.838	0.746	0.665	0.817	0.678	0.609	0.737	0.009158508
CHEM_ID_100004329	sphingomyelin (d18:2/16:0, d18:1/16:1)*	Lipid	Sphingomyelins	plasma_wave_1	278	1.038	0.186	17.919	280	1.005	0.069	6.866	0.833	0.732	0.648	0.805	0.745	0.688	0.793	0.00685516
CHEM_ID_100004329	sphingomyelin (d18:2/16:0, d18:1/16:1)*	Lipid	Sphingomyelins	plasma_wave_2	278	1.031	0.177	17.168	272	1.001	0.039	3.896	0.843	0.76	0.681	0.829	0.695	0.629	0.751	0.001596941
CHEM_ID_100004329	sphingomyelin (d18:2/16:0, d18:1/16:1)*	Lipid	Sphingomyelins	plasma_inter_wave	278	1.032	0.178	17.248	552	1.003	0.056	5.583	0.833	0.731	0.648	0.804	0.68	0.612	0.739	0.00458368
CHEM_ID_100004329	sphingomyelin (d18:2/16:0, d18:1/16:1)*	Lipid	Sphingomyelins	csf_wave_1	33	0.976	0.406	41.598	132	1.978	6.008	303.741	0.84	0.752	0.485	0.927	0.671	0.429	0.822	0.532455783
CHEM_ID_100004329	sphingomyelin (d18:2/16:0, d18:1/16:1)*	Lipid	Sphingomyelins	csf_wave_2	33	1.038	0.311	29.961	84	1.081	0.557	51.526	0.866	0.827	0.591	0.965	0.806	0.642	0.899	0.085923198
CHEM_ID_100004329	sphingomyelin (d18:2/16:0, d18:1/16:1)*	Lipid	Sphingomyelins	csf_inter_wave	33	0.991	0.335	33.804	216	1.629	4.723	289.932	0.847	0.772	0.513	0.937	0.775	0.591	0.882	0.508007719
CHEM_ID_100015788	sphingomyelin (d18:2/18:1)*	Lipid	Sphingomyelins	plasma_wave_1	278	1.086	0.374	34.438	280	1.003	0.061	6.082	0.823	0.7	0.613	0.777	0.654	0.581	0.716	0.005467132
CHEM_ID_100015788	sphingomyelin (d18:2/18:1)*	Lipid	Sphingomyelins	plasma_wave_2	278	0.874	0.249	28.49	272	0.999	0.04	4.004	0.823	0.698	0.611	0.776	0.709	0.645	0.763	0.001788149
CHEM_ID_100015788	sphingomyelin (d18:2/18:1)*	Lipid	Sphingomyelins	plasma_inter_wave	278	0.971	0.32	32.956	552	1.001	0.052	5.195	0.798	0.61	0.513	0.698	0.61	0.531	0.679	0.003896748
CHEM_ID_100015790	sphingomyelin (d18:2/21:0, d16:2/23:0)*	Lipid	Sphingomyelins	plasma_wave_1	278	1.086	0.342	31.492	280	1.002	0.079	7.884	0.882	0.864	0.801	0.914	0.828	0.787	0.862	0.008657472
CHEM_ID_100015790	sphingomyelin (d18:2/21:0, d16:2/23:0)*	Lipid	Sphingomyelins	plasma_wave_2	278	1.067	0.337	31.584	272	1.001	0.056	5.594	0.878	0.854	0.79	0.907	0.816	0.772	0.852	0.004603155
CHEM_ID_100015790	sphingomyelin (d18:2/21:0, d16:2/23:0)*	Lipid	Sphingomyelins	plasma_inter_wave	278	1.072	0.343	31.996	552	1.001	0.069	6.893	0.872	0.841	0.774	0.896	0.82	0.777	0.855	0.006902962
CHEM_ID_100008956	sphingomyelin (d18:2/23:0, d18:1/23:1, d17:1/24:1)*	Lipid	Sphingomyelins	plasma_wave_1	278	1.098	0.336	30.601	280	1.001	0.149	14.885	0.823	0.7	0.613	0.777	0.577	0.492	0.65	0.021052352
CHEM_ID_100008956	sphingomyelin (d18:2/23:0, d18:1/23:1, d17:1/24:1)*	Lipid	Sphingomyelins	plasma_wave_2	278	1.086	0.292	26.888	272	1.005	0.066	6.567	0.85	0.782	0.706	0.848	0.692	0.626	0.749	0.006325797
CHEM_ID_100008956	sphingomyelin (d18:2/23:0, d18:1/23:1, d17:1/24:1)*	Lipid	Sphingomyelins	plasma_inter_wave	278	1.087	0.311	28.611	552	1.003	0.116	11.565	0.839	0.75	0.669	0.82	0.706	0.642	0.76	0.015174477
CHEM_ID_100015791	sphingomyelin (d18:2/23:1)*	Lipid	Sphingomyelins	plasma_wave_1	278	1.088	0.353	32.445	280	1.007	0.084	8.342	0.848	0.776	0.699	0.843	0.746	0.688	0.794	0.009468336
CHEM_ID_100015791	sphingomyelin (d18:2/23:1)*	Lipid	Sphingomyelins	plasma_wave_2	278	1.05	0.35	33.333	272	1.003	0.05	4.985	0.865	0.822	0.752	0.881	0.765	0.712	0.81	0.003524954
CHEM_ID_100015791	sphingomyelin (d18:2/23:1)*	Lipid	Sphingomyelins	plasma_inter_wave	278	1.064	0.351	32.989	552	1.005	0.07	6.965	0.855	0.797	0.723	0.86	0.77	0.717	0.814	0.007030434
CHEM_ID_100008957	sphingomyelin (d18:2/24:1, d18:1/24:2)*	Lipid	Sphingomyelins	plasma_wave_1	278	1.027	0.206	20.058	280	1.001	0.063	6.294	0.83	0.722	0.638	0.796	0.706	0.642	0.76	0.005842466
CHEM_ID_100008957	sphingomyelin (d18:2/24:1, d18:1/24:2)*	Lipid	Sphingomyelins	plasma_wave_2	278	1.032	0.214	20.736	272	1.002	0.043	4.291	0.858	0.806	0.733	0.867	0.766	0.713	0.811	0.002296266
CHEM_ID_100008957	sphingomyelin (d18:2/24:1, d18:1/24:2)*	Lipid	Sphingomyelins	plasma_inter_wave	278	1.026	0.209	20.37	552	1.001	0.054	5.395	0.835	0.739	0.656	0.81	0.694	0.628	0.75	0.004250837
CHEM_ID_100008957	sphingomyelin (d18:2/24:1, d18:1/24:2)*	Lipid	Sphingomyelins	csf_wave_1	33	0.971	0.335	34.501	132	2.387	8.41	352.325	0.835	0.738	0.465	0.919	0.615	0.349	0.789	0.618471044
CHEM_ID_100008957	sphingomyelin (d18:2/24:1, d18:1/24:2)*	Lipid	Sphingomyelins	csf_wave_2	33	1.003	0.28	27.916	84	1.075	0.46	42.791	0.892	0.886	0.683	0.988	0.816	0.66	0.905	0.070458368
CHEM_ID_100008957	sphingomyelin (d18:2/24:1, d18:1/24:2)*	Lipid	Sphingomyelins	csf_inter_wave	33	0.991	0.273	27.548	216	1.877	6.602	351.731	0.854	0.794	0.543	0.949	0.758	0.563	0.872	0.617419401
CHEM_ID_100015789	sphingomyelin (d18:2/24:2)*	Lipid	Sphingomyelins	plasma_wave_1	278	1.078	0.348	32.282	280	1.012	0.101	9.98	0.834	0.733	0.65	0.806	0.722	0.66	0.774	0.012368323
CHEM_ID_100015789	sphingomyelin (d18:2/24:2)*	Lipid	Sphingomyelins	plasma_wave_2	278	1.004	0.303	30.179	272	0.999	0.054	5.405	0.865	0.824	0.755	0.882	0.784	0.735	0.826	0.004268541
CHEM_ID_100015789	sphingomyelin (d18:2/24:2)*	Lipid	Sphingomyelins	plasma_inter_wave	278	1.034	0.32	30.948	552	1.006	0.081	8.052	0.843	0.762	0.682	0.83	0.734	0.675	0.784	0.008954907
CHEM_ID_297	sphingosine	Lipid	Sphingosines	plasma_wave_1	247	0.861	0.812	94.309	280	1.013	0.116	11.451	0.82	0.688	0.594	0.771	0.407	0.297	0.506	0.014972647
CHEM_ID_297	sphingosine	Lipid	Sphingosines	plasma_wave_2	266	0.917	0.735	80.153	272	1.001	0.155	15.485	0.773	0.511	0.402	0.611	0.299	0.186	0.405	0.022114619
CHEM_ID_297	sphingosine	Lipid	Sphingosines	plasma_inter_wave	248	0.862	0.731	84.803	552	1.007	0.137	13.605	0.774	0.518	0.405	0.62	0.276	0.157	0.387	0.018786183
CHEM_ID_100000626	sphingosine 1-phosphate	Lipid	Sphingosines	plasma_wave_1	278	1.102	0.368	33.394	280	1.008	0.108	10.714	0.783	0.552	0.449	0.646	0.452	0.354	0.541	0.013667829
CHEM_ID_100000626	sphingosine 1-phosphate	Lipid	Sphingosines	plasma_wave_2	278	0.92	0.214	23.261	272	0.999	0.057	5.706	0.752	0.425	0.311	0.53	0.291	0.18	0.395	0.004801445
CHEM_ID_100000626	sphingosine 1-phosphate	Lipid	Sphingosines	plasma_inter_wave	278	1.004	0.302	30.08	552	1.003	0.087	8.674	0.751	0.418	0.304	0.524	0.439	0.339	0.529	0.010056123
CHEM_ID_100001296	stachydrine	Xenobiotics	Food Component/Plant	plasma_wave_1	278	1.034	1.053	101.838	280	0.997	0.056	5.617	0.779	0.538	0.434	0.633	0.478	0.382	0.564	0.004643875
CHEM_ID_100001296	stachydrine	Xenobiotics	Food Component/Plant	plasma_wave_2	278	0.828	0.952	114.976	272	1.004	0.063	6.275	0.764	0.473	0.363	0.574	0.438	0.338	0.528	0.005808827
CHEM_ID_100001296	stachydrine	Xenobiotics	Food Component/Plant	plasma_inter_wave	278	0.89	0.965	108.427	552	1	0.06	6	0.764	0.476	0.366	0.576	0.446	0.347	0.536	0.005321955
CHEM_ID_100001296	stachydrine	Xenobiotics	Food Component/Plant	csf_wave_1	33	1.013	1.215	119.941	128	0.997	0.074	7.422	0.774	0.515	0.176	0.774	0.367	0.033	0.628	0.007839527
CHEM_ID_100001296	stachydrine	Xenobiotics	Food Component/Plant	csf_wave_2	33	0.985	1.205	122.335	83	0.999	0.073	7.307	0.806	0.639	0.333	0.858	0.314	-0.028	0.59	0.007635926
CHEM_ID_100001296	stachydrine	Xenobiotics	Food Component/Plant	csf_inter_wave	33	0.984	1.335	135.671	211	0.998	0.073	7.315	0.812	0.663	0.364	0.873	0.569	0.285	0.761	0.007650089
CHEM_ID_439	stearate (18:0)	Lipid	Long Chain Saturated Fatty Acid	plasma_wave_1	278	1.056	0.268	25.379	280	1.039	0.201	19.346	0.772	0.51	0.403	0.608	0.415	0.312	0.507	0.028950304
CHEM_ID_439	stearate (18:0)	Lipid	Long Chain Saturated Fatty Acid	plasma_wave_2	278	1.085	0.354	32.627	272	1.006	0.165	16.402	0.764	0.474	0.364	0.575	0.6	0.519	0.67	0.023738116
CHEM_ID_439	stearate (18:0)	Lipid	Long Chain Saturated Fatty Acid	plasma_inter_wave	278	1.065	0.299	28.075	552	1.023	0.185	18.084	0.736	0.349	0.23	0.46	0.317	0.207	0.418	0.026716003
CHEM_ID_100001229	stearidonate (18:4n3)	Lipid	Long Chain Polyunsaturated Fatty Acid (n3 and n6)	plasma_wave_1	275	1.245	0.891	71.566	280	1.036	0.219	21.139	0.776	0.525	0.419	0.622	0.487	0.392	0.573	0.03212471
CHEM_ID_100001229	stearidonate (18:4n3)	Lipid	Long Chain Polyunsaturated Fatty Acid (n3 and n6)	plasma_wave_2	278	1.146	0.751	65.532	272	0.994	0.103	10.362	0.782	0.548	0.445	0.642	0.526	0.436	0.606	0.013044633
CHEM_ID_100001229	stearidonate (18:4n3)	Lipid	Long Chain Polyunsaturated Fatty Acid (n3 and n6)	plasma_inter_wave	277	1.154	0.722	62.565	552	1.015	0.173	17.044	0.79	0.582	0.481	0.673	0.451	0.352	0.54	0.024874741
CHEM_ID_1538	stearoyl sphingomyelin (d18:1/18:0)	Lipid	Sphingomyelins	plasma_wave_1	278	1.016	0.204	20.079	280	1	0.065	6.5	0.807	0.642	0.548	0.726	0.594	0.513	0.665	0.006207177
CHEM_ID_1538	stearoyl sphingomyelin (d18:1/18:0)	Lipid	Sphingomyelins	plasma_wave_2	278	1.002	0.195	19.461	272	1.003	0.047	4.686	0.796	0.602	0.504	0.691	0.572	0.487	0.646	0.002995592
CHEM_ID_1538	stearoyl sphingomyelin (d18:1/18:0)	Lipid	Sphingomyelins	plasma_inter_wave	278	1.008	0.204	20.238	552	1.002	0.057	5.689	0.794	0.596	0.497	0.685	0.561	0.475	0.637	0.004771347
CHEM_ID_1538	stearoyl sphingomyelin (d18:1/18:0)	Lipid	Sphingomyelins	csf_wave_1	33	0.986	0.334	33.874	132	1.148	0.915	79.704	0.89	0.882	0.677	0.987	0.841	0.702	0.918	0.135810775
CHEM_ID_1538	stearoyl sphingomyelin (d18:1/18:0)	Lipid	Sphingomyelins	csf_wave_2	33	1.028	0.298	28.988	84	1.008	0.119	11.806	0.913	0.926	0.75	0.998	0.901	0.809	0.95	0.015601154
CHEM_ID_1538	stearoyl sphingomyelin (d18:1/18:0)	Lipid	Sphingomyelins	csf_inter_wave	33	1.006	0.309	30.716	216	1.093	0.721	65.965	0.893	0.888	0.687	0.989	0.859	0.734	0.928	0.111486642
CHEM_ID_100001391	stearoylcarnitine (C18)	Lipid	Fatty Acid Metabolism (Acyl Carnitine - Long Chain Saturated)	plasma_wave_1	278	1.025	0.321	31.317	280	1.003	0.095	9.472	0.831	0.724	0.64	0.798	0.713	0.65	0.766	0.011468938
CHEM_ID_100001391	stearoylcarnitine (C18)	Lipid	Fatty Acid Metabolism (Acyl Carnitine - Long Chain Saturated)	plasma_wave_2	278	1.006	0.292	29.026	272	1.004	0.056	5.578	0.781	0.546	0.442	0.64	0.544	0.456	0.622	0.004574828
CHEM_ID_100001391	stearoylcarnitine (C18)	Lipid	Fatty Acid Metabolism (Acyl Carnitine - Long Chain Saturated)	plasma_inter_wave	278	1.011	0.314	31.058	552	1.003	0.078	7.777	0.798	0.61	0.513	0.698	0.583	0.5	0.656	0.008468035
CHEM_ID_100015759	stearoylcholine*	Lipid	Fatty Acid Metabolism (Acyl Choline)	plasma_wave_1	273	2.42	1.755	72.521	273	1.129	0.48	42.516	0.747	0.399	0.282	0.507	0.349	0.24	0.449	0.069971496
CHEM_ID_100015759	stearoylcholine*	Lipid	Fatty Acid Metabolism (Acyl Choline)	plasma_wave_2	245	1.672	0.817	48.864	258	1.022	0.211	20.646	0.752	0.421	0.299	0.533	0.474	0.371	0.566	0.031251881
CHEM_ID_100015759	stearoylcholine*	Lipid	Fatty Acid Metabolism (Acyl Choline)	plasma_inter_wave	254	1.991	1.258	63.184	535	1.078	0.378	35.065	0.736	0.35	0.225	0.466	0.275	0.157	0.385	0.056779916
CHEM_ID_252	succinate	Energy	TCA Cycle	plasma_wave_1	278	1.083	0.736	67.959	278	1.09	0.82	75.229	0.805	0.636	0.541	0.721	0.601	0.52	0.671	0.127888037
CHEM_ID_252	succinate	Energy	TCA Cycle	plasma_wave_2	276	1.074	0.636	59.218	269	1.051	0.58	55.186	0.782	0.549	0.445	0.643	0.554	0.467	0.631	0.092403024
CHEM_ID_252	succinate	Energy	TCA Cycle	plasma_inter_wave	276	1.124	0.73	64.947	547	1.071	0.711	66.387	0.687	0.108	-0.026	0.235	0.124	0.007	0.239	0.112233769
CHEM_ID_100001948	succinylcarnitine (C4-DC)	Energy	TCA Cycle	plasma_wave_1	278	0.986	0.398	40.365	280	1.005	0.089	8.856	0.849	0.78	0.704	0.846	0.855	0.82	0.884	0.010378344
CHEM_ID_100001948	succinylcarnitine (C4-DC)	Energy	TCA Cycle	plasma_wave_2	266	0.991	0.402	40.565	267	1.006	0.126	12.525	0.816	0.675	0.583	0.757	0.729	0.667	0.78	0.016874104
CHEM_ID_100001948	succinylcarnitine (C4-DC)	Energy	TCA Cycle	plasma_inter_wave	270	0.987	0.369	37.386	547	1.005	0.109	10.846	0.822	0.696	0.607	0.775	0.755	0.699	0.802	0.013901528
CHEM_ID_100001948	succinylcarnitine (C4-DC)	Energy	TCA Cycle	csf_wave_1	33	0.989	0.291	29.424	128	0.995	0.095	9.548	0.88	0.859	0.64	0.979	0.823	0.672	0.909	0.011603491
CHEM_ID_100001948	succinylcarnitine (C4-DC)	Energy	TCA Cycle	csf_wave_2	33	1.037	0.281	27.097	83	0.996	0.123	12.349	0.828	0.714	0.432	0.905	0.75	0.552	0.868	0.016562506
CHEM_ID_100001948	succinylcarnitine (C4-DC)	Energy	TCA Cycle	csf_inter_wave	33	1.04	0.279	26.827	211	0.995	0.106	10.653	0.805	0.636	0.329	0.856	0.732	0.523	0.858	0.013559832
CHEM_ID_100020496	sulfate of piperine metabolite C16H19NO3 (2)*	Xenobiotics	Food Component/Plant	plasma_wave_1	251	1.021	0.848	83.056	280	0.992	0.089	8.972	0.765	0.478	0.363	0.584	0.458	0.355	0.551	0.010583715
CHEM_ID_100020496	sulfate of piperine metabolite C16H19NO3 (2)*	Xenobiotics	Food Component/Plant	plasma_wave_2	249	0.964	0.808	83.817	272	0.998	0.093	9.319	0.753	0.429	0.309	0.54	0.429	0.322	0.525	0.01119806
CHEM_ID_100020496	sulfate of piperine metabolite C16H19NO3 (2)*	Xenobiotics	Food Component/Plant	plasma_inter_wave	244	0.986	0.779	79.006	552	0.995	0.091	9.146	0.741	0.371	0.245	0.488	0.447	0.34	0.542	0.010891773
CHEM_ID_100020502	sulfate of piperine metabolite C18H21NO3 (1)*	Xenobiotics	Food Component/Plant	plasma_wave_1	167	1.207	0.908	75.228	278	0.986	0.16	16.227	0.778	0.533	0.396	0.655	0.608	0.503	0.696	0.023428288
CHEM_ID_100020502	sulfate of piperine metabolite C18H21NO3 (1)*	Xenobiotics	Food Component/Plant	plasma_wave_2	244	0.946	0.776	82.03	269	1	0.162	16.2	0.787	0.569	0.46	0.667	0.537	0.441	0.62	0.023380486
CHEM_ID_100020502	sulfate of piperine metabolite C18H21NO3 (1)*	Xenobiotics	Food Component/Plant	plasma_inter_wave	199	1.079	0.823	76.274	547	0.993	0.161	16.213	0.769	0.498	0.369	0.613	0.498	0.386	0.596	0.023403502
CHEM_ID_100002528	sulfate*	Xenobiotics	Chemical	plasma_wave_1	278	1.013	0.175	17.275	280	0.993	0.057	5.74	0.816	0.677	0.586	0.757	0.655	0.583	0.717	0.00486164
CHEM_ID_100002528	sulfate*	Xenobiotics	Chemical	plasma_wave_2	278	1.056	0.181	17.14	272	0.991	0.053	5.348	0.779	0.536	0.431	0.631	0.532	0.442	0.611	0.004167626
CHEM_ID_100002528	sulfate*	Xenobiotics	Chemical	plasma_inter_wave	278	1.04	0.18	17.308	552	0.992	0.055	5.544	0.784	0.556	0.454	0.65	0.578	0.494	0.651	0.004514633
CHEM_ID_100002528	sulfate*	Xenobiotics	Chemical	csf_wave_1	33	0.975	0.173	17.744	132	1	0.044	4.4	0.848	0.775	0.516	0.939	0.778	0.597	0.884	0.002489245
CHEM_ID_100002528	sulfate*	Xenobiotics	Chemical	csf_wave_2	33	1.019	0.153	15.015	84	0.985	0.059	5.99	0.88	0.859	0.64	0.979	0.803	0.637	0.897	0.005304251
CHEM_ID_100002528	sulfate*	Xenobiotics	Chemical	csf_inter_wave	33	1.001	0.166	16.583	216	0.995	0.051	5.126	0.821	0.692	0.403	0.891	0.675	0.435	0.825	0.003774587
CHEM_ID_100000295	tartarate	Xenobiotics	Food Component/Plant	plasma_wave_1	218	1.114	1.181	106.014	277	0.985	0.179	18.173	0.757	0.444	0.317	0.561	0.47	0.36	0.567	0.026873573
CHEM_ID_100000295	tartarate	Xenobiotics	Food Component/Plant	plasma_wave_2	24	1.835	2.249	122.561	50	1.027	0.352	34.275	0.707	0.208	-0.267	0.594	0.225	-0.188	0.57	0.055381265
CHEM_ID_100000295	tartarate	Xenobiotics	Food Component/Plant	plasma_inter_wave	35	1.27	1.213	95.512	287	0.993	0.221	22.256	0.75	0.416	0.067	0.695	0.138	-0.2	0.447	0.034102296
CHEM_ID_100000295	tartarate	Xenobiotics	Food Component/Plant	csf_wave_1	33	1.215	0.402	33.086	132	1.046	0.381	36.424	0.741	0.372	0.001	0.669	0.24	-0.108	0.535	0.05918595
CHEM_ID_100000295	tartarate	Xenobiotics	Food Component/Plant	csf_wave_2	33	1.068	0.39	36.517	82	1.067	0.323	30.272	0.711	0.232	-0.162	0.56	0.041	-0.302	0.374	0.048294177
CHEM_ID_100000295	tartarate	Xenobiotics	Food Component/Plant	csf_inter_wave	33	1.137	0.378	33.245	214	1.054	0.359	34.061	0.642	-0.137	-0.573	0.254	-0.097	-0.422	0.25	0.05500239
CHEM_ID_100000840	tartronate (hydroxymalonate)	Xenobiotics	Food Component/Plant	plasma_wave_1	276	1.109	0.473	42.651	280	0.993	0.11	11.078	0.788	0.574	0.473	0.666	0.448	0.349	0.538	0.014312271
CHEM_ID_100000840	tartronate (hydroxymalonate)	Xenobiotics	Food Component/Plant	plasma_wave_2	264	1.104	0.424	38.406	272	0.991	0.113	11.403	0.784	0.558	0.453	0.653	0.538	0.446	0.618	0.014887665
CHEM_ID_100000840	tartronate (hydroxymalonate)	Xenobiotics	Food Component/Plant	plasma_inter_wave	269	1.069	0.408	38.167	552	0.992	0.111	11.19	0.747	0.402	0.285	0.511	0.396	0.291	0.493	0.014510561
CHEM_ID_100000840	tartronate (hydroxymalonate)	Xenobiotics	Food Component/Plant	csf_wave_1	33	1.011	0.292	28.882	132	1.017	0.25	24.582	0.699	0.17	-0.233	0.51	0.381	0.049	0.638	0.038220349
CHEM_ID_100000840	tartronate (hydroxymalonate)	Xenobiotics	Food Component/Plant	csf_wave_2	33	1.033	0.223	21.588	84	0.993	0.102	10.272	0.809	0.65	0.347	0.865	0.579	0.299	0.768	0.012885293
CHEM_ID_100000840	tartronate (hydroxymalonate)	Xenobiotics	Food Component/Plant	csf_inter_wave	33	1.02	0.271	26.569	216	1.007	0.206	20.457	0.726	0.305	-0.077	0.618	0.304	-0.038	0.583	0.030917267
CHEM_ID_512	taurine	Amino Acid	Methionine - Cysteine - SAM and Taurine Metabolism	plasma_wave_1	278	0.978	0.36	36.81	280	0.996	0.082	8.233	0.803	0.628	0.533	0.714	0.412	0.31	0.505	0.009275357
CHEM_ID_512	taurine	Amino Acid	Methionine - Cysteine - SAM and Taurine Metabolism	plasma_wave_2	278	1.076	0.347	32.249	272	1.002	0.054	5.389	0.762	0.465	0.354	0.567	0.273	0.161	0.378	0.004240214
CHEM_ID_512	taurine	Amino Acid	Methionine - Cysteine - SAM and Taurine Metabolism	plasma_inter_wave	278	1.007	0.341	33.863	552	0.999	0.07	7.007	0.765	0.478	0.368	0.578	0.271	0.158	0.376	0.007104793
CHEM_ID_512	taurine	Amino Acid	Methionine - Cysteine - SAM and Taurine Metabolism	csf_wave_1	33	1.027	0.192	18.695	132	1.013	0.071	7.009	0.832	0.729	0.453	0.913	0.638	0.382	0.803	0.007108333
CHEM_ID_512	taurine	Amino Acid	Methionine - Cysteine - SAM and Taurine Metabolism	csf_wave_2	33	1.024	0.168	16.406	84	0.997	0.078	7.823	0.851	0.786	0.532	0.945	0.749	0.549	0.867	0.008549475
CHEM_ID_512	taurine	Amino Acid	Methionine - Cysteine - SAM and Taurine Metabolism	csf_inter_wave	33	1.034	0.178	17.215	216	1.007	0.074	7.349	0.765	0.48	0.132	0.749	0.463	0.147	0.693	0.007710285
CHEM_ID_100001250	tauro-beta-muricholate	Lipid	Primary Bile Acid Metabolism	plasma_wave_1	78	1.895	4.081	215.356	278	0.991	0.134	13.522	0.747	0.403	0.176	0.598	0.452	0.256	0.612	0.018639237
CHEM_ID_100001250	tauro-beta-muricholate	Lipid	Primary Bile Acid Metabolism	plasma_wave_2	109	1.313	1.705	129.855	270	0.996	0.091	9.137	0.794	0.594	0.431	0.733	0.634	0.507	0.734	0.010875839
CHEM_ID_100001250	tauro-beta-muricholate	Lipid	Primary Bile Acid Metabolism	plasma_inter_wave	81	1.708	3.336	195.316	548	0.993	0.115	11.581	0.792	0.588	0.395	0.748	0.146	-0.073	0.352	0.015202804
CHEM_ID_1629	taurochenodeoxycholate	Lipid	Primary Bile Acid Metabolism	plasma_wave_1	246	0.556	0.888	159.712	280	1.03	0.179	17.379	0.757	0.445	0.326	0.555	0.288	0.169	0.399	0.02546784
CHEM_ID_1629	taurochenodeoxycholate	Lipid	Primary Bile Acid Metabolism	plasma_wave_2	253	0.63	0.961	152.54	270	0.998	0.095	9.519	0.776	0.524	0.414	0.625	0.552	0.46	0.632	0.011552148
CHEM_ID_1629	taurochenodeoxycholate	Lipid	Primary Bile Acid Metabolism	plasma_inter_wave	250	0.6	0.961	160.167	550	1.014	0.145	14.3	0.782	0.55	0.44	0.648	0.425	0.317	0.521	0.020016642
CHEM_ID_100021093	taurochenodeoxycholic acid 3-sulfate	Lipid	Secondary Bile Acid Metabolism	plasma_wave_1	166	1.138	1.218	107.03	279	0.993	0.148	14.904	0.759	0.452	0.306	0.584	0.41	0.275	0.529	0.02108599
CHEM_ID_100021093	taurochenodeoxycholic acid 3-sulfate	Lipid	Secondary Bile Acid Metabolism	plasma_wave_2	198	0.908	0.96	105.727	266	1	0.086	8.6	0.794	0.597	0.479	0.702	0.552	0.448	0.642	0.00992511
CHEM_ID_100021093	taurochenodeoxycholic acid 3-sulfate	Lipid	Secondary Bile Acid Metabolism	plasma_inter_wave	178	1.075	1.202	111.814	545	0.996	0.122	12.249	0.774	0.516	0.382	0.636	0.458	0.333	0.566	0.016385461
CHEM_ID_1648	taurocholate	Lipid	Primary Bile Acid Metabolism	plasma_wave_1	181	0.623	1.406	225.682	280	1.004	0.079	7.869	0.774	0.517	0.384	0.636	0.319	0.182	0.444	0.008630915
CHEM_ID_1648	taurocholate	Lipid	Primary Bile Acid Metabolism	plasma_wave_2	217	0.582	1.104	189.691	272	0.998	0.066	6.613	0.795	0.598	0.486	0.698	0.59	0.496	0.67	0.006407238
CHEM_ID_1648	taurocholate	Lipid	Primary Bile Acid Metabolism	plasma_inter_wave	200	0.601	1.377	229.118	552	1.001	0.073	7.293	0.803	0.63	0.517	0.73	0.535	0.429	0.627	0.00761114
CHEM_ID_100001990	taurocholenate sulfate*	Lipid	Secondary Bile Acid Metabolism	plasma_wave_1	278	1.065	0.743	69.765	280	0.996	0.073	7.329	0.782	0.55	0.447	0.644	0.529	0.439	0.609	0.007674876
CHEM_ID_100001990	taurocholenate sulfate*	Lipid	Secondary Bile Acid Metabolism	plasma_wave_2	276	0.85	0.54	63.529	272	0.989	0.077	7.786	0.804	0.632	0.537	0.718	0.636	0.56	0.701	0.008483969
CHEM_ID_100001990	taurocholenate sulfate*	Lipid	Secondary Bile Acid Metabolism	plasma_inter_wave	278	0.987	0.703	71.226	552	0.992	0.075	7.56	0.772	0.51	0.403	0.608	0.616	0.537	0.684	0.008083848
CHEM_ID_1668	taurodeoxycholate	Lipid	Secondary Bile Acid Metabolism	plasma_wave_1	220	0.719	1.782	247.844	280	1.034	0.189	18.279	0.782	0.55	0.433	0.654	0.232	0.103	0.353	0.02706124
CHEM_ID_1668	taurodeoxycholate	Lipid	Secondary Bile Acid Metabolism	plasma_wave_2	237	0.694	1.081	155.764	272	1.002	0.122	12.176	0.798	0.612	0.506	0.706	0.655	0.575	0.722	0.016256219
CHEM_ID_1668	taurodeoxycholate	Lipid	Secondary Bile Acid Metabolism	plasma_inter_wave	224	0.758	1.84	242.744	552	1.018	0.16	15.717	0.785	0.562	0.447	0.665	0.244	0.117	0.363	0.022525362
CHEM_ID_100006644	taurodeoxycholic acid 3-sulfate	Lipid	Secondary Bile Acid Metabolism	plasma_wave_1	195	1.149	1.167	101.567	280	0.992	0.122	12.298	0.779	0.537	0.411	0.65	0.514	0.403	0.61	0.016472213
CHEM_ID_100006644	taurodeoxycholic acid 3-sulfate	Lipid	Secondary Bile Acid Metabolism	plasma_wave_2	205	1.003	1.098	109.472	270	0.997	0.106	10.632	0.799	0.614	0.5	0.715	0.55	0.447	0.639	0.013522653
CHEM_ID_100006644	taurodeoxycholic acid 3-sulfate	Lipid	Secondary Bile Acid Metabolism	plasma_inter_wave	201	1.093	1.218	111.436	550	0.995	0.114	11.457	0.774	0.517	0.391	0.63	0.537	0.431	0.629	0.014983269
CHEM_ID_100001658	taurolithocholate 3-sulfate	Lipid	Secondary Bile Acid Metabolism	plasma_wave_1	271	1.116	1.046	93.728	280	0.997	0.085	8.526	0.789	0.575	0.473	0.668	0.511	0.418	0.594	0.009794097
CHEM_ID_100001658	taurolithocholate 3-sulfate	Lipid	Secondary Bile Acid Metabolism	plasma_wave_2	273	0.939	0.887	94.462	272	1	0.076	7.6	0.791	0.586	0.485	0.677	0.547	0.459	0.625	0.008154666
CHEM_ID_100001658	taurolithocholate 3-sulfate	Lipid	Secondary Bile Acid Metabolism	plasma_inter_wave	273	1.044	1.024	98.084	552	0.999	0.081	8.108	0.784	0.557	0.453	0.651	0.449	0.349	0.539	0.009054052
CHEM_ID_100002912	tauroursodeoxycholate	Lipid	Secondary Bile Acid Metabolism	plasma_wave_1	37	2.595	2.417	93.141	209	0.99	0.16	16.162	0.761	0.463	0.134	0.723	0.248	-0.079	0.526	0.023313209
CHEM_ID_100002912	tauroursodeoxycholate	Lipid	Secondary Bile Acid Metabolism	plasma_wave_2	73	1.819	2.516	138.318	258	1.001	0.113	11.289	0.731	0.329	0.085	0.542	0.433	0.227	0.602	0.014685835
CHEM_ID_100002912	tauroursodeoxycholate	Lipid	Secondary Bile Acid Metabolism	plasma_inter_wave	50	2.453	3.684	150.183	466	0.998	0.139	13.928	0.734	0.343	0.045	0.594	0.538	0.307	0.708	0.019358037
CHEM_ID_100021100	tetradecadienedioate (C14:2-DC)*	Lipid	Fatty Acid - Dicarboxylate	plasma_wave_1	238	1.151	0.637	55.343	280	1.01	0.128	12.673	0.777	0.528	0.414	0.631	0.451	0.344	0.547	0.017136129
CHEM_ID_100021100	tetradecadienedioate (C14:2-DC)*	Lipid	Fatty Acid - Dicarboxylate	plasma_wave_2	265	1.15	0.867	75.391	272	0.996	0.085	8.534	0.792	0.59	0.488	0.682	0.431	0.328	0.524	0.009808261
CHEM_ID_100021100	tetradecadienedioate (C14:2-DC)*	Lipid	Fatty Acid - Dicarboxylate	plasma_inter_wave	247	1.12	0.624	55.714	552	1.003	0.109	10.867	0.779	0.536	0.424	0.636	0.512	0.413	0.598	0.013938707
CHEM_ID_100020343	tetradecadienoate (14:2)*	Lipid	Long Chain Polyunsaturated Fatty Acid (n3 and n6)	plasma_wave_1	278	1.07	0.821	76.729	280	1	0.113	11.3	0.792	0.586	0.487	0.677	0.396	0.292	0.491	0.01470531
CHEM_ID_100020343	tetradecadienoate (14:2)*	Lipid	Long Chain Polyunsaturated Fatty Acid (n3 and n6)	plasma_wave_2	278	1.056	0.837	79.261	272	0.999	0.085	8.509	0.775	0.52	0.414	0.616	0.523	0.432	0.603	0.009764
CHEM_ID_100020343	tetradecadienoate (14:2)*	Lipid	Long Chain Polyunsaturated Fatty Acid (n3 and n6)	plasma_inter_wave	278	1.035	0.675	65.217	552	1	0.1	10	0.763	0.47	0.36	0.572	0.447	0.348	0.536	0.012403732
CHEM_ID_100001613	tetradecanedioate (C14-DC)	Lipid	Fatty Acid - Dicarboxylate	plasma_wave_1	270	0.867	0.538	62.053	280	0.999	0.075	7.508	0.796	0.603	0.503	0.693	0.509	0.415	0.593	0.007991785
CHEM_ID_100001613	tetradecanedioate (C14-DC)	Lipid	Fatty Acid - Dicarboxylate	plasma_wave_2	275	0.923	0.79	85.59	271	1.002	0.087	8.683	0.806	0.64	0.546	0.725	0.33	0.22	0.431	0.010072057
CHEM_ID_100001613	tetradecanedioate (C14-DC)	Lipid	Fatty Acid - Dicarboxylate	plasma_inter_wave	271	0.866	0.563	65.012	551	1.001	0.081	8.092	0.798	0.611	0.513	0.7	0.547	0.458	0.626	0.009025725
CHEM_ID_100022013	tetrahydrocortisol glucuronide	Lipid	Corticosteroids	plasma_wave_1	278	1.005	0.473	47.065	280	0.998	0.073	7.315	0.812	0.66	0.568	0.742	0.612	0.533	0.681	0.007650089
CHEM_ID_100022013	tetrahydrocortisol glucuronide	Lipid	Corticosteroids	plasma_wave_2	274	0.959	0.402	41.919	272	1.001	0.06	5.994	0.844	0.763	0.684	0.832	0.667	0.595	0.728	0.005311333
CHEM_ID_100022013	tetrahydrocortisol glucuronide	Lipid	Corticosteroids	plasma_inter_wave	276	0.997	0.418	41.926	552	0.999	0.067	6.707	0.809	0.651	0.558	0.734	0.543	0.454	0.621	0.006573659
CHEM_ID_100022127	tetrahydrocortisone glucuronide (5)	Lipid	Corticosteroids	plasma_wave_1	274	1.057	0.56	52.98	280	0.993	0.084	8.459	0.832	0.728	0.644	0.802	0.712	0.649	0.766	0.009675478
CHEM_ID_100022127	tetrahydrocortisone glucuronide (5)	Lipid	Corticosteroids	plasma_wave_2	271	0.941	0.455	48.353	272	1.002	0.084	8.383	0.855	0.795	0.72	0.859	0.784	0.733	0.826	0.009540924
CHEM_ID_100022127	tetrahydrocortisone glucuronide (5)	Lipid	Corticosteroids	plasma_inter_wave	275	1.007	0.509	50.546	552	0.997	0.084	8.425	0.821	0.692	0.603	0.771	0.668	0.597	0.729	0.009615282
CHEM_ID_100000445	theobromine	Xenobiotics	Xanthine Metabolism	plasma_wave_1	275	1.068	0.91	85.206	280	1.007	0.189	18.769	0.741	0.375	0.256	0.484	0.33	0.22	0.431	0.027928757
CHEM_ID_100000445	theobromine	Xenobiotics	Xanthine Metabolism	plasma_wave_2	258	1.121	1.202	107.226	265	1.013	0.202	19.941	0.741	0.374	0.252	0.487	0.306	0.191	0.412	0.030003718
CHEM_ID_100000445	theobromine	Xenobiotics	Xanthine Metabolism	plasma_inter_wave	262	1.088	1.116	102.574	545	1.01	0.195	19.307	0.733	0.335	0.211	0.45	0.331	0.218	0.434	0.028881256
CHEM_ID_100000445	theobromine	Xenobiotics	Xanthine Metabolism	csf_wave_1	33	1.085	1.091	100.553	128	0.991	0.12	12.109	0.824	0.702	0.415	0.897	0.317	-0.024	0.592	0.016137599
CHEM_ID_100000445	theobromine	Xenobiotics	Xanthine Metabolism	csf_wave_2	31	1.242	1.454	117.069	83	1.01	0.112	11.089	0.724	0.292	-0.105	0.617	-0.026	-0.372	0.327	0.014331746
CHEM_ID_100000445	theobromine	Xenobiotics	Xanthine Metabolism	csf_inter_wave	31	1.199	1.006	83.903	211	0.998	0.117	11.723	0.71	0.224	-0.185	0.564	0.195	-0.165	0.51	0.015454207
CHEM_ID_100000437	theophylline	Xenobiotics	Xanthine Metabolism	plasma_wave_1	258	1.158	0.936	80.829	280	0.998	0.079	7.916	0.826	0.709	0.619	0.787	0.594	0.509	0.668	0.008714126
CHEM_ID_100000437	theophylline	Xenobiotics	Xanthine Metabolism	plasma_wave_2	216	1.048	0.858	81.87	217	0.997	0.059	5.918	0.83	0.722	0.625	0.805	0.64	0.554	0.712	0.005176779
CHEM_ID_100000437	theophylline	Xenobiotics	Xanthine Metabolism	plasma_inter_wave	223	1.106	0.896	81.013	497	0.998	0.071	7.114	0.807	0.643	0.537	0.736	0.567	0.471	0.65	0.00729423
CHEM_ID_100000437	theophylline	Xenobiotics	Xanthine Metabolism	csf_wave_1	25	1.376	1.065	77.398	132	1.004	0.077	7.669	0.78	0.541	0.149	0.823	0.668	0.378	0.839	0.008276827
CHEM_ID_100000437	theophylline	Xenobiotics	Xanthine Metabolism	csf_wave_2	29	1.234	0.881	71.394	84	0.988	0.094	9.514	0.765	0.478	0.103	0.763	0.335	-0.029	0.621	0.011543296
CHEM_ID_100000437	theophylline	Xenobiotics	Xanthine Metabolism	csf_inter_wave	27	1.391	0.959	68.943	216	0.998	0.084	8.417	0.832	0.728	0.415	0.927	0.366	-0.009	0.651	0.009601119
CHEM_ID_100009232	thioproline	Xenobiotics	Chemical	plasma_wave_1	278	1.042	0.312	29.942	280	0.999	0.231	23.123	0.808	0.647	0.553	0.73	0.643	0.568	0.707	0.035637271
CHEM_ID_100009232	thioproline	Xenobiotics	Chemical	plasma_wave_2	278	1.092	0.231	21.154	272	0.999	0.088	8.809	0.758	0.448	0.336	0.551	0.458	0.36	0.546	0.010295133
CHEM_ID_100009232	thioproline	Xenobiotics	Chemical	plasma_inter_wave	278	1.089	0.271	24.885	552	0.999	0.176	17.618	0.708	0.218	0.091	0.338	0.219	0.105	0.328	0.025890976
CHEM_ID_100001022	threonate	Cofactors and Vitamins	Ascorbate and Aldarate Metabolism	plasma_wave_1	278	1.423	0.618	43.429	280	1.024	0.166	16.211	0.723	0.291	0.168	0.406	0.312	0.202	0.414	0.023399961
CHEM_ID_100001022	threonate	Cofactors and Vitamins	Ascorbate and Aldarate Metabolism	plasma_wave_2	278	1.309	0.607	46.371	272	1.012	0.151	14.921	0.783	0.555	0.452	0.648	0.533	0.443	0.612	0.021116088
CHEM_ID_100001022	threonate	Cofactors and Vitamins	Ascorbate and Aldarate Metabolism	plasma_inter_wave	278	1.34	0.591	44.104	552	1.018	0.159	15.619	0.724	0.294	0.171	0.409	0.317	0.208	0.419	0.022351858
CHEM_ID_100001022	threonate	Cofactors and Vitamins	Ascorbate and Aldarate Metabolism	csf_wave_1	33	1.061	0.243	22.903	132	1.001	0.13	12.987	0.825	0.705	0.42	0.899	0.659	0.412	0.816	0.017692049
CHEM_ID_100001022	threonate	Cofactors and Vitamins	Ascorbate and Aldarate Metabolism	csf_wave_2	33	1.003	0.158	15.753	84	1	0.095	9.5	0.792	0.587	0.265	0.823	0.356	0.02	0.62	0.01151851
CHEM_ID_100001022	threonate	Cofactors and Vitamins	Ascorbate and Aldarate Metabolism	csf_inter_wave	33	1.02	0.222	21.765	216	1	0.117	11.7	0.758	0.447	0.093	0.725	0.463	0.147	0.693	0.015413487
CHEM_ID_564	threonine	Amino Acid	Glycine - Serine and Threonine Metabolism	plasma_wave_1	278	0.995	0.199	20	280	1.001	0.056	5.594	0.79	0.581	0.481	0.672	0.523	0.432	0.603	0.004603155
CHEM_ID_564	threonine	Amino Acid	Glycine - Serine and Threonine Metabolism	plasma_wave_2	278	0.965	0.196	20.311	272	0.998	0.043	4.309	0.769	0.497	0.389	0.596	0.456	0.357	0.544	0.002328134
CHEM_ID_564	threonine	Amino Acid	Glycine - Serine and Threonine Metabolism	plasma_inter_wave	278	0.979	0.203	20.735	552	0.999	0.05	5.005	0.772	0.506	0.399	0.604	0.515	0.423	0.596	0.003560363
CHEM_ID_564	threonine	Amino Acid	Glycine - Serine and Threonine Metabolism	csf_wave_1	33	1.005	0.248	24.677	128	1	0.066	6.6	0.822	0.695	0.407	0.893	0.77	0.584	0.88	0.006384222
CHEM_ID_564	threonine	Amino Acid	Glycine - Serine and Threonine Metabolism	csf_wave_2	33	1.008	0.231	22.917	83	0.993	0.061	6.143	0.777	0.531	0.195	0.785	0.538	0.243	0.742	0.005575129
CHEM_ID_564	threonine	Amino Acid	Glycine - Serine and Threonine Metabolism	csf_inter_wave	33	1.01	0.231	22.871	211	0.997	0.064	6.419	0.76	0.46	0.108	0.734	0.636	0.379	0.802	0.006063771
CHEM_ID_100001757	thymol sulfate	Xenobiotics	Food Component/Plant	plasma_wave_1	259	0.877	1.891	215.621	280	0.993	0.07	7.049	0.759	0.454	0.339	0.561	0.442	0.338	0.535	0.007179151
CHEM_ID_100001757	thymol sulfate	Xenobiotics	Food Component/Plant	plasma_wave_2	239	0.886	1.832	206.772	272	0.996	0.049	4.92	0.748	0.403	0.279	0.518	0.557	0.463	0.639	0.003409876
CHEM_ID_100001757	thymol sulfate	Xenobiotics	Food Component/Plant	plasma_inter_wave	248	0.9	1.836	204	552	0.995	0.061	6.131	0.74	0.37	0.245	0.485	0.616	0.532	0.688	0.005553883
CHEM_ID_1094	thyroxine	Amino Acid	Tyrosine Metabolism	plasma_wave_1	278	1.032	0.236	22.868	280	0.994	0.094	9.457	0.832	0.729	0.646	0.802	0.694	0.628	0.751	0.011442381
CHEM_ID_1094	thyroxine	Amino Acid	Tyrosine Metabolism	plasma_wave_2	278	1.021	0.218	21.352	272	0.995	0.077	7.739	0.837	0.744	0.662	0.815	0.69	0.624	0.747	0.008400758
CHEM_ID_1094	thyroxine	Amino Acid	Tyrosine Metabolism	plasma_inter_wave	278	1.021	0.225	22.037	552	0.995	0.086	8.643	0.802	0.625	0.529	0.711	0.609	0.529	0.678	0.010001239
CHEM_ID_100006651	trans-3,4-methyleneheptanoate	Xenobiotics	Food Component/Plant	plasma_wave_1	160	2.169	1.817	83.771	271	1.209	0.674	55.749	0.717	0.262	0.095	0.415	0.225	0.073	0.367	0.093399784
CHEM_ID_100006651	trans-3,4-methyleneheptanoate	Xenobiotics	Food Component/Plant	plasma_wave_2	160	1.453	1.21	83.276	224	0.989	0.504	50.961	0.756	0.443	0.292	0.577	0.507	0.382	0.614	0.084922897
CHEM_ID_100006651	trans-3,4-methyleneheptanoate	Xenobiotics	Food Component/Plant	plasma_inter_wave	143	1.819	1.516	83.342	495	1.109	0.613	55.275	0.737	0.354	0.186	0.506	0.29	0.132	0.433	0.092560593
CHEM_ID_1001	trans-4-hydroxyproline	Amino Acid	Urea cycle; Arginine and Proline Metabolism	plasma_wave_1	278	0.936	0.349	37.286	280	1.004	0.057	5.677	0.726	0.305	0.183	0.419	0.249	0.135	0.356	0.004750102
CHEM_ID_1001	trans-4-hydroxyproline	Amino Acid	Urea cycle; Arginine and Proline Metabolism	plasma_wave_2	278	0.935	0.385	41.176	272	0.998	0.055	5.511	0.723	0.287	0.164	0.403	0.261	0.148	0.367	0.004456208
CHEM_ID_1001	trans-4-hydroxyproline	Amino Acid	Urea cycle; Arginine and Proline Metabolism	plasma_inter_wave	278	0.928	0.342	36.853	552	1.001	0.056	5.594	0.754	0.43	0.317	0.535	0.353	0.245	0.451	0.004603155
CHEM_ID_537	trans-urocanate	Amino Acid	Histidine Metabolism	plasma_wave_1	272	1.09	0.528	48.44	280	1.006	0.191	18.986	0.743	0.382	0.264	0.492	0.279	0.166	0.385	0.028312944
CHEM_ID_537	trans-urocanate	Amino Acid	Histidine Metabolism	plasma_wave_2	278	1.077	0.56	51.996	271	1.006	0.108	10.736	0.733	0.337	0.217	0.449	0.324	0.215	0.426	0.013706779
CHEM_ID_537	trans-urocanate	Amino Acid	Histidine Metabolism	plasma_inter_wave	275	1.098	0.549	50	551	1.006	0.156	15.507	0.746	0.396	0.28	0.504	0.323	0.212	0.424	0.022153568
CHEM_ID_100008955	tricosanoyl sphingomyelin (d18:1/23:0)*	Lipid	Sphingomyelins	plasma_wave_1	278	1.048	0.251	23.95	280	1.005	0.094	9.353	0.825	0.704	0.617	0.781	0.664	0.593	0.725	0.011258255
CHEM_ID_100008955	tricosanoyl sphingomyelin (d18:1/23:0)*	Lipid	Sphingomyelins	plasma_wave_2	278	1.025	0.207	20.195	272	1	0.054	5.4	0.814	0.669	0.578	0.75	0.598	0.517	0.669	0.004259689
CHEM_ID_100008955	tricosanoyl sphingomyelin (d18:1/23:0)*	Lipid	Sphingomyelins	plasma_inter_wave	278	1.041	0.232	22.286	552	1.002	0.077	7.685	0.804	0.632	0.537	0.717	0.592	0.51	0.663	0.008305154
CHEM_ID_100002199	tridecenedioate (C13:1-DC)*	Lipid	Fatty Acid - Dicarboxylate	plasma_wave_1	278	1.063	0.546	51.364	280	0.991	0.085	8.577	0.782	0.55	0.446	0.644	0.506	0.413	0.589	0.00988439
CHEM_ID_100002199	tridecenedioate (C13:1-DC)*	Lipid	Fatty Acid - Dicarboxylate	plasma_wave_2	278	1.104	0.62	56.159	272	1.008	0.087	8.631	0.787	0.57	0.469	0.662	0.563	0.477	0.638	0.009979994
CHEM_ID_100002199	tridecenedioate (C13:1-DC)*	Lipid	Fatty Acid - Dicarboxylate	plasma_inter_wave	278	1.057	0.547	51.75	552	1	0.087	8.7	0.769	0.494	0.386	0.593	0.462	0.364	0.549	0.010102155
CHEM_ID_100001092	trigonelline (N'-methylnicotinate)	Cofactors and Vitamins	Nicotinate and Nicotinamide Metabolism	plasma_wave_1	278	1.045	0.99	94.737	280	0.998	0.054	5.411	0.847	0.773	0.695	0.839	0.673	0.603	0.733	0.004279164
CHEM_ID_100001092	trigonelline (N'-methylnicotinate)	Cofactors and Vitamins	Nicotinate and Nicotinamide Metabolism	plasma_wave_2	278	0.996	0.968	97.189	272	0.999	0.052	5.205	0.836	0.74	0.658	0.812	0.687	0.619	0.744	0.003914452
CHEM_ID_100001092	trigonelline (N'-methylnicotinate)	Cofactors and Vitamins	Nicotinate and Nicotinamide Metabolism	plasma_inter_wave	278	1.02	0.945	92.647	552	0.998	0.053	5.311	0.841	0.757	0.677	0.826	0.714	0.651	0.767	0.004102119
CHEM_ID_100001092	trigonelline (N'-methylnicotinate)	Cofactors and Vitamins	Nicotinate and Nicotinamide Metabolism	csf_wave_1	31	1.038	0.937	90.27	112	1.009	0.082	8.127	0.855	0.796	0.536	0.953	0.714	0.485	0.851	0.00908769
CHEM_ID_100001092	trigonelline (N'-methylnicotinate)	Cofactors and Vitamins	Nicotinate and Nicotinamide Metabolism	csf_wave_2	33	1.137	1.234	108.531	83	0.988	0.074	7.49	0.846	0.769	0.509	0.936	0.563	0.278	0.758	0.007959917
CHEM_ID_100001092	trigonelline (N'-methylnicotinate)	Cofactors and Vitamins	Nicotinate and Nicotinamide Metabolism	csf_inter_wave	32	1.177	1.119	95.072	211	1.001	0.081	8.092	0.819	0.684	0.386	0.889	0.557	0.264	0.756	0.009025725
CHEM_ID_100003397	trimethylamine N-oxide	Lipid	Phospholipid Metabolism	plasma_wave_1	278	1.192	1.081	90.688	280	1.006	0.081	8.052	0.734	0.34	0.22	0.451	0.102	-0.016	0.217	0.008954907
CHEM_ID_100003397	trimethylamine N-oxide	Lipid	Phospholipid Metabolism	plasma_wave_2	278	1.111	1.001	90.099	272	1.016	0.102	10.039	0.731	0.329	0.208	0.442	0.151	0.034	0.264	0.012472779
CHEM_ID_100003397	trimethylamine N-oxide	Lipid	Phospholipid Metabolism	plasma_inter_wave	278	1.158	1.026	88.601	552	1.011	0.092	9.1	0.707	0.212	0.084	0.333	0.052	-0.066	0.168	0.010810332
CHEM_ID_100003397	trimethylamine N-oxide	Lipid	Phospholipid Metabolism	csf_wave_1	33	0.871	0.56	64.294	128	1.003	0.056	5.583	0.738	0.358	-0.014	0.659	0.018	-0.322	0.355	0.00458368
CHEM_ID_100003397	trimethylamine N-oxide	Lipid	Phospholipid Metabolism	csf_wave_2	33	0.829	0.497	59.952	83	0.986	0.077	7.809	0.802	0.626	0.315	0.849	0.5	0.195	0.718	0.008524689
CHEM_ID_100003397	trimethylamine N-oxide	Lipid	Phospholipid Metabolism	csf_inter_wave	33	0.844	0.595	70.498	211	0.996	0.066	6.627	0.812	0.663	0.364	0.873	0.446	0.126	0.682	0.006432024
CHEM_ID_565	tryptophan	Amino Acid	Tryptophan Metabolism	plasma_wave_1	278	1.024	0.158	15.43	280	1.002	0.068	6.786	0.78	0.541	0.437	0.636	0.481	0.385	0.567	0.006713524
CHEM_ID_565	tryptophan	Amino Acid	Tryptophan Metabolism	plasma_wave_2	278	0.979	0.157	16.037	272	1.001	0.06	5.994	0.782	0.549	0.446	0.643	0.538	0.449	0.617	0.005311333
CHEM_ID_565	tryptophan	Amino Acid	Tryptophan Metabolism	plasma_inter_wave	278	1.002	0.156	15.569	552	1.001	0.064	6.394	0.766	0.481	0.372	0.582	0.385	0.281	0.481	0.00601951
CHEM_ID_565	tryptophan	Amino Acid	Tryptophan Metabolism	csf_wave_1	33	1.022	0.231	22.603	128	1.001	0.076	7.592	0.848	0.775	0.516	0.939	0.792	0.62	0.892	0.008140502
CHEM_ID_565	tryptophan	Amino Acid	Tryptophan Metabolism	csf_wave_2	33	1.001	0.217	21.678	83	0.994	0.094	9.457	0.791	0.583	0.261	0.821	0.497	0.191	0.716	0.011442381
CHEM_ID_565	tryptophan	Amino Acid	Tryptophan Metabolism	csf_inter_wave	33	1.025	0.222	21.659	211	0.998	0.083	8.317	0.856	0.799	0.551	0.951	0.717	0.5	0.85	0.009424075
CHEM_ID_100001743	tryptophan betaine	Amino Acid	Tryptophan Metabolism	plasma_wave_1	278	1.24	1.362	109.839	280	0.996	0.066	6.627	0.828	0.714	0.628	0.789	0.767	0.714	0.812	0.006432024
CHEM_ID_100001743	tryptophan betaine	Amino Acid	Tryptophan Metabolism	plasma_wave_2	278	1.177	1.328	112.829	272	0.997	0.062	6.219	0.82	0.688	0.6	0.767	0.713	0.65	0.766	0.005709683
CHEM_ID_100001743	tryptophan betaine	Amino Acid	Tryptophan Metabolism	plasma_inter_wave	278	1.206	1.391	115.34	552	0.996	0.064	6.426	0.822	0.694	0.606	0.772	0.734	0.675	0.784	0.006076165
CHEM_ID_100001743	tryptophan betaine	Amino Acid	Tryptophan Metabolism	csf_wave_1	33	1.042	0.851	81.67	128	1	0.079	7.9	0.808	0.646	0.342	0.863	0.55	0.26	0.749	0.008685799
CHEM_ID_100001743	tryptophan betaine	Amino Acid	Tryptophan Metabolism	csf_wave_2	33	1.159	0.909	78.43	83	0.991	0.093	9.384	0.827	0.711	0.428	0.903	0.726	0.513	0.854	0.011313138
CHEM_ID_100001743	tryptophan betaine	Amino Acid	Tryptophan Metabolism	csf_inter_wave	33	1.141	0.957	83.874	211	0.997	0.085	8.526	0.802	0.626	0.315	0.849	0.66	0.414	0.816	0.009794097
CHEM_ID_100006092	tyramine O-sulfate	Amino Acid	Tyrosine Metabolism	plasma_wave_1	197	1.003	1.446	144.167	280	0.997	0.107	10.732	0.733	0.339	0.195	0.471	0.354	0.225	0.47	0.013699697
CHEM_ID_100006092	tyramine O-sulfate	Amino Acid	Tyrosine Metabolism	plasma_wave_2	233	0.808	1.32	163.366	271	0.998	0.082	8.216	0.753	0.427	0.303	0.542	0.252	0.128	0.368	0.00924526
CHEM_ID_100006092	tyramine O-sulfate	Amino Acid	Tyrosine Metabolism	plasma_inter_wave	209	0.898	1.174	130.735	551	0.997	0.096	9.629	0.713	0.24	0.094	0.376	0.128	-0.007	0.259	0.011746897
CHEM_ID_815	tyrosine	Amino Acid	Tyrosine Metabolism	plasma_wave_1	278	0.98	0.172	17.551	280	1.002	0.062	6.188	0.803	0.629	0.533	0.714	0.592	0.51	0.664	0.005654799
CHEM_ID_815	tyrosine	Amino Acid	Tyrosine Metabolism	plasma_wave_2	268	0.955	0.261	27.33	264	0.993	0.19	19.134	0.726	0.302	0.177	0.418	0.302	0.189	0.407	0.028574969
CHEM_ID_815	tyrosine	Amino Acid	Tyrosine Metabolism	plasma_inter_wave	272	0.963	0.223	23.157	544	0.998	0.14	14.028	0.745	0.393	0.275	0.502	0.37	0.263	0.468	0.019535081
CHEM_ID_815	tyrosine	Amino Acid	Tyrosine Metabolism	csf_wave_1	33	1.017	0.208	20.452	128	1.002	0.077	7.685	0.788	0.572	0.247	0.814	0.575	0.293	0.765	0.008305154
CHEM_ID_815	tyrosine	Amino Acid	Tyrosine Metabolism	csf_wave_2	33	1.012	0.248	24.506	83	0.995	0.124	12.462	0.818	0.683	0.39	0.886	0.647	0.395	0.809	0.016762566
CHEM_ID_815	tyrosine	Amino Acid	Tyrosine Metabolism	csf_inter_wave	33	1.024	0.195	19.043	211	0.999	0.098	9.81	0.795	0.598	0.279	0.831	0.445	0.125	0.681	0.012067348
CHEM_ID_100006282	umbelliferone sulfate	Xenobiotics	Food Component/Plant	plasma_wave_1	101	1.559	2.812	180.372	280	0.993	0.1	10.07	0.782	0.548	0.371	0.699	0.509	0.349	0.64	0.012527663
CHEM_ID_100006282	umbelliferone sulfate	Xenobiotics	Food Component/Plant	plasma_wave_2	127	0.795	1.688	212.327	272	1.002	0.079	7.884	0.751	0.42	0.248	0.573	0.426	0.272	0.558	0.008657472
CHEM_ID_100006282	umbelliferone sulfate	Xenobiotics	Food Component/Plant	plasma_inter_wave	106	1.31	2.72	207.634	552	0.997	0.09	9.027	0.73	0.321	0.121	0.501	0.257	0.071	0.426	0.01068109
CHEM_ID_100021131	undecenoylcarnitine (C11:1)	Lipid	Fatty Acid Metabolism (Acyl Carnitine - Monounsaturated)	plasma_wave_1	278	1.066	0.467	43.809	280	1.023	0.173	16.911	0.789	0.575	0.474	0.667	0.526	0.435	0.606	0.024639272
CHEM_ID_100021131	undecenoylcarnitine (C11:1)	Lipid	Fatty Acid Metabolism (Acyl Carnitine - Monounsaturated)	plasma_wave_2	278	1.029	0.382	37.123	272	1.001	0.094	9.391	0.777	0.53	0.424	0.625	0.442	0.342	0.532	0.011325532
CHEM_ID_100021131	undecenoylcarnitine (C11:1)	Lipid	Fatty Acid Metabolism (Acyl Carnitine - Monounsaturated)	plasma_inter_wave	278	1.057	0.44	41.627	552	1.012	0.14	13.834	0.764	0.475	0.365	0.576	0.419	0.317	0.511	0.019191615
CHEM_ID_825	uracil	Nucleotide	Pyrimidine Metabolism - Uracil containing	plasma_wave_1	229	1.03	0.318	30.874	264	1.001	0.19	18.981	0.731	0.327	0.193	0.45	0.437	0.326	0.536	0.028304091
CHEM_ID_825	uracil	Nucleotide	Pyrimidine Metabolism - Uracil containing	plasma_wave_2	81	1.102	0.367	33.303	109	1.04	0.236	22.692	0.737	0.356	0.129	0.555	0.472	0.284	0.625	0.03487421
CHEM_ID_825	uracil	Nucleotide	Pyrimidine Metabolism - Uracil containing	plasma_inter_wave	93	1.094	0.39	35.649	373	1.013	0.205	20.237	0.68	0.069	-0.169	0.288	0.368	0.179	0.531	0.030527769
CHEM_ID_1134	urate	Nucleotide	Purine Metabolism - (Hypo)Xanthine/Inosine containing	plasma_wave_1	278	0.943	0.216	22.906	280	0.996	0.063	6.325	0.854	0.792	0.718	0.856	0.774	0.722	0.817	0.00589735
CHEM_ID_1134	urate	Nucleotide	Purine Metabolism - (Hypo)Xanthine/Inosine containing	plasma_wave_2	278	0.93	0.207	22.258	272	0.999	0.068	6.807	0.848	0.778	0.701	0.844	0.73	0.671	0.781	0.006750704
CHEM_ID_1134	urate	Nucleotide	Purine Metabolism - (Hypo)Xanthine/Inosine containing	plasma_inter_wave	278	0.939	0.211	22.471	552	0.997	0.066	6.62	0.848	0.777	0.7	0.843	0.733	0.674	0.783	0.006419631
CHEM_ID_1134	urate	Nucleotide	Purine Metabolism - (Hypo)Xanthine/Inosine containing	csf_wave_1	33	0.985	0.35	35.533	132	1.002	0.057	5.689	0.869	0.834	0.602	0.968	0.752	0.555	0.869	0.004771347
CHEM_ID_1134	urate	Nucleotide	Purine Metabolism - (Hypo)Xanthine/Inosine containing	csf_wave_2	33	0.994	0.38	38.229	84	0.997	0.107	10.732	0.856	0.799	0.551	0.951	0.725	0.512	0.854	0.013699697
CHEM_ID_1134	urate	Nucleotide	Purine Metabolism - (Hypo)Xanthine/Inosine containing	csf_inter_wave	33	1.002	0.361	36.028	216	1	0.08	8	0.845	0.767	0.505	0.934	0.723	0.51	0.853	0.008862844
CHEM_ID_533	urea	Amino Acid	Urea cycle; Arginine and Proline Metabolism	plasma_wave_1	278	1.034	0.257	24.855	280	0.999	0.057	5.706	0.776	0.526	0.421	0.623	0.532	0.442	0.611	0.004801445
CHEM_ID_533	urea	Amino Acid	Urea cycle; Arginine and Proline Metabolism	plasma_wave_2	278	1.061	0.299	28.181	272	1.003	0.064	6.381	0.743	0.383	0.266	0.492	0.377	0.271	0.473	0.005996495
CHEM_ID_533	urea	Amino Acid	Urea cycle; Arginine and Proline Metabolism	plasma_inter_wave	278	1.044	0.272	26.054	552	1.001	0.061	6.094	0.751	0.419	0.304	0.524	0.42	0.318	0.512	0.005488377
CHEM_ID_533	urea	Amino Acid	Urea cycle; Arginine and Proline Metabolism	csf_wave_1	33	0.995	0.224	22.513	128	1.001	0.056	5.594	0.765	0.48	0.132	0.749	0.634	0.376	0.801	0.004603155
CHEM_ID_533	urea	Amino Acid	Urea cycle; Arginine and Proline Metabolism	csf_wave_2	33	1.053	0.322	30.579	83	0.995	0.086	8.643	0.793	0.59	0.27	0.826	0.449	0.13	0.684	0.010001239
CHEM_ID_533	urea	Amino Acid	Urea cycle; Arginine and Proline Metabolism	csf_inter_wave	33	1.041	0.289	27.762	211	0.998	0.069	6.914	0.804	0.633	0.324	0.854	0.556	0.268	0.753	0.006940141
CHEM_ID_535	uridine	Nucleotide	Pyrimidine Metabolism - Uracil containing	plasma_wave_1	278	1.141	0.215	18.843	280	0.999	0.076	7.608	0.775	0.519	0.413	0.616	0.499	0.405	0.582	0.00816883
CHEM_ID_535	uridine	Nucleotide	Pyrimidine Metabolism - Uracil containing	plasma_wave_2	278	1.009	0.173	17.146	272	0.999	0.052	5.205	0.767	0.489	0.38	0.588	0.492	0.398	0.576	0.003914452
CHEM_ID_535	uridine	Nucleotide	Pyrimidine Metabolism - Uracil containing	plasma_inter_wave	278	1.076	0.204	18.959	552	0.999	0.066	6.607	0.711	0.23	0.103	0.349	0.306	0.196	0.409	0.006396615
CHEM_ID_535	uridine	Nucleotide	Pyrimidine Metabolism - Uracil containing	csf_wave_1	33	1.122	0.317	28.253	132	1.005	0.11	10.945	0.776	0.523	0.186	0.78	0.307	-0.035	0.585	0.014076802
CHEM_ID_535	uridine	Nucleotide	Pyrimidine Metabolism - Uracil containing	csf_wave_2	33	1.012	0.226	22.332	84	0.993	0.078	7.855	0.788	0.572	0.247	0.814	0.56	0.273	0.756	0.008606129
CHEM_ID_535	uridine	Nucleotide	Pyrimidine Metabolism - Uracil containing	csf_inter_wave	33	1.071	0.267	24.93	216	1.001	0.099	9.89	0.679	0.066	-0.35	0.426	0.191	-0.158	0.498	0.012208983
CHEM_ID_566	valine	Amino Acid	Leucine - Isoleucine and Valine Metabolism	plasma_wave_1	278	0.977	0.189	19.345	280	1.002	0.087	8.683	0.811	0.658	0.566	0.74	0.644	0.569	0.708	0.010072057
CHEM_ID_566	valine	Amino Acid	Leucine - Isoleucine and Valine Metabolism	plasma_wave_2	278	0.962	0.19	19.751	272	0.995	0.097	9.749	0.79	0.579	0.478	0.67	0.537	0.447	0.615	0.011959351
CHEM_ID_566	valine	Amino Acid	Leucine - Isoleucine and Valine Metabolism	plasma_inter_wave	278	0.973	0.19	19.527	552	0.999	0.092	9.209	0.779	0.537	0.433	0.632	0.497	0.403	0.581	0.011003311
CHEM_ID_566	valine	Amino Acid	Leucine - Isoleucine and Valine Metabolism	csf_wave_1	33	0.969	0.221	22.807	132	1.002	0.086	8.583	0.804	0.633	0.324	0.854	0.7	0.473	0.839	0.009895013
CHEM_ID_566	valine	Amino Acid	Leucine - Isoleucine and Valine Metabolism	csf_wave_2	33	1.018	0.261	25.639	84	1.016	0.157	15.453	0.766	0.484	0.137	0.752	0.396	0.066	0.648	0.022057964
CHEM_ID_566	valine	Amino Acid	Leucine - Isoleucine and Valine Metabolism	csf_inter_wave	33	1.001	0.225	22.478	216	1.008	0.119	11.806	0.772	0.508	0.166	0.769	0.451	0.132	0.685	0.015601154
CHEM_ID_100006129	vanillactate	Amino Acid	Tyrosine Metabolism	plasma_wave_1	210	0.265	0.113	42.642	280	1.001	0.094	9.391	0.789	0.575	0.458	0.679	0.7	0.623	0.763	0.011325532
CHEM_ID_100006129	vanillactate	Amino Acid	Tyrosine Metabolism	plasma_wave_2	252	0.255	0.101	39.608	272	1.002	0.067	6.687	0.805	0.636	0.537	0.725	0.784	0.731	0.827	0.00653825
CHEM_ID_100006129	vanillactate	Amino Acid	Tyrosine Metabolism	plasma_inter_wave	222	0.263	0.106	40.304	552	1.001	0.081	8.092	0.796	0.605	0.494	0.703	0.687	0.61	0.75	0.009025725
CHEM_ID_100021363	vanilloylglycine	Xenobiotics	Food Component/Plant	plasma_wave_1	137	1.455	0.974	66.942	241	0.996	0.16	16.064	0.729	0.317	0.142	0.477	0.332	0.175	0.473	0.023139706
CHEM_ID_100021363	vanilloylglycine	Xenobiotics	Food Component/Plant	plasma_wave_2	159	1.237	1.099	88.844	224	1.001	0.095	9.491	0.75	0.416	0.263	0.554	0.301	0.153	0.436	0.011502576
CHEM_ID_100021363	vanilloylglycine	Xenobiotics	Food Component/Plant	plasma_inter_wave	127	1.306	1.117	85.528	465	0.998	0.133	13.327	0.75	0.414	0.241	0.568	0.117	-0.057	0.285	0.018294
CHEM_ID_1111	vanillylmandelate (VMA)	Amino Acid	Tyrosine Metabolism	plasma_wave_1	278	1.088	0.368	33.824	280	0.997	0.1	10.03	0.81	0.655	0.562	0.737	0.65	0.576	0.713	0.012456845
CHEM_ID_1111	vanillylmandelate (VMA)	Amino Acid	Tyrosine Metabolism	plasma_wave_2	277	1.08	0.342	31.667	272	0.999	0.087	8.709	0.845	0.769	0.691	0.836	0.788	0.738	0.828	0.010118089
CHEM_ID_1111	vanillylmandelate (VMA)	Amino Acid	Tyrosine Metabolism	plasma_inter_wave	278	1.075	0.351	32.651	552	0.998	0.094	9.419	0.82	0.688	0.6	0.767	0.693	0.627	0.75	0.011375104
CHEM_ID_1004	xanthine	Nucleotide	Purine Metabolism - (Hypo)Xanthine/Inosine containing	plasma_wave_1	278	0.94	0.54	57.447	280	1.007	0.128	12.711	0.79	0.581	0.481	0.672	0.803	0.757	0.841	0.017203406
CHEM_ID_1004	xanthine	Nucleotide	Purine Metabolism - (Hypo)Xanthine/Inosine containing	plasma_wave_2	278	0.888	0.534	60.135	271	1.009	0.125	12.389	0.783	0.555	0.452	0.648	0.833	0.793	0.865	0.016633323
CHEM_ID_1004	xanthine	Nucleotide	Purine Metabolism - (Hypo)Xanthine/Inosine containing	plasma_inter_wave	278	0.907	0.527	58.104	551	1.008	0.126	12.5	0.759	0.453	0.341	0.556	0.443	0.344	0.533	0.016829843
CHEM_ID_1004	xanthine	Nucleotide	Purine Metabolism - (Hypo)Xanthine/Inosine containing	csf_wave_1	33	1.07	0.243	22.71	132	1.019	0.145	14.23	0.823	0.698	0.411	0.895	0.749	0.549	0.867	0.019892711
CHEM_ID_1004	xanthine	Nucleotide	Purine Metabolism - (Hypo)Xanthine/Inosine containing	csf_wave_2	33	1.078	0.215	19.944	84	0.996	0.098	9.839	0.818	0.683	0.39	0.886	0.67	0.429	0.822	0.012118691
CHEM_ID_1004	xanthine	Nucleotide	Purine Metabolism - (Hypo)Xanthine/Inosine containing	csf_inter_wave	33	1.066	0.22	20.638	216	1.01	0.129	12.772	0.743	0.384	0.017	0.678	0.384	0.051	0.639	0.017311403
CHEM_ID_100000015	xanthurenate	Amino Acid	Tryptophan Metabolism	plasma_wave_1	234	1.075	0.666	61.953	279	1.003	0.157	15.653	0.795	0.598	0.49	0.695	0.544	0.448	0.629	0.022412053
CHEM_ID_100000015	xanthurenate	Amino Acid	Tryptophan Metabolism	plasma_wave_2	172	1.065	0.632	59.343	226	1.009	0.226	22.398	0.773	0.511	0.374	0.634	0.48	0.357	0.588	0.034353699
CHEM_ID_100000015	xanthurenate	Amino Acid	Tryptophan Metabolism	plasma_inter_wave	188	1.06	0.644	60.755	505	1.006	0.191	18.986	0.785	0.562	0.437	0.674	0.585	0.483	0.672	0.028312944
CHEM_ID_100015836	ximenoylcarnitine (C26:1)*	Lipid	Fatty Acid Metabolism (Acyl Carnitine - Monounsaturated)	plasma_wave_1	278	1.026	0.334	32.554	280	1.003	0.096	9.571	0.826	0.707	0.621	0.783	0.677	0.608	0.736	0.011644212
CHEM_ID_100015836	ximenoylcarnitine (C26:1)*	Lipid	Fatty Acid Metabolism (Acyl Carnitine - Monounsaturated)	plasma_wave_2	278	1.027	0.34	33.106	272	1.003	0.084	8.375	0.828	0.716	0.63	0.791	0.651	0.578	0.714	0.00952676
CHEM_ID_100015836	ximenoylcarnitine (C26:1)*	Lipid	Fatty Acid Metabolism (Acyl Carnitine - Monounsaturated)	plasma_inter_wave	278	1.025	0.327	31.902	552	1.003	0.09	8.973	0.808	0.645	0.552	0.729	0.618	0.54	0.686	0.010585486
CHEM_ID_826	xylose	Carbohydrate	Pentose Metabolism	plasma_wave_1	212	0.95	0.281	29.579	245	0.98	0.19	19.388	0.708	0.215	0.069	0.353	0.148	0.014	0.277	0.029024662
CHEM_ID_826	xylose	Carbohydrate	Pentose Metabolism	plasma_wave_2	82	1.001	0.304	30.37	108	0.972	0.227	23.354	0.648	-0.101	-0.368	0.147	0.031	-0.186	0.245	0.036046244
CHEM_ID_826	xylose	Carbohydrate	Pentose Metabolism	plasma_inter_wave	87	0.992	0.262	26.411	353	0.978	0.201	20.552	0.717	0.259	0.029	0.464	0.075	-0.136	0.281	0.031085459
