## supplemental_data_composite_scores for "Longitudinal, intra-individual stability of untargeted plasma and cerebrospinal fluid metabolites"

chemical_name	super_pathway	sample_source	rothery_rho_wave_1	rothery_rho_wave_2	rothery_rho_inter_wave	qc_cv_wave_1	qc_cv_wave_2	qc_cv_inter_wave	qc_cv_norm_wave_1	qc_cv_norm_wave_2	qc_cv_norm_inter_wave	avg_intra_wave_rho	avg_qc_norm	inter_batch_rho	avg_qc_cv	composite_score
N6-methyllysine	Amino Acid	csf	0.96	0.976	0.95	9.237	8.955	9.1	0.011052883	0.010553618	0.010810332	0.97	0.01	0.95	9.1	0.95
N2-acetyl,N6-methyllysine	Amino Acid	plasma	0.965	0.937	0.94	11.313	15.644	13.503	0.014728325	0.022396119	0.018605598	0.95	0.02	0.94	13.49	0.925
5alpha-androstan-3alpha,17beta-diol monosulfate (2)	Lipid	plasma	0.97	0.957	0.91	16.634	6.707	12.736	0.024148859	0.006573659	0.017247667	0.96	0.02	0.91	12.03	0.915
N6,N6-dimethyllysine	Amino Acid	plasma	0.934	0.923	0.9	10.6	4.915	8.317	0.013465999	0.003401023	0.009424075	0.93	0.01	0.9	7.94	0.905
ethylmalonate	Amino Acid	csf	0.922	0.962	0.89	11.297	7.497	10.139	0.014699998	0.00797231	0.012649824	0.94	0.01	0.89	9.64	0.905
N2-acetyl,N6,N6-dimethyllysine	Amino Acid	plasma	0.963	0.936	0.91	9.639	24.3	18.337	0.011764602	0.037721084	0.027163925	0.95	0.03	0.91	17.43	0.9
androstenediol (3alpha, 17alpha) monosulfate (3)	Lipid	plasma	0.923	0.929	0.88	10.594	10.231	10.469	0.013455376	0.012812705	0.01323407	0.93	0.01	0.88	10.43	0.895
perfluorooctanesulfonate (PFOS)	Xenobiotics	plasma	0.905	0.911	0.88	9.209	5.19	7.5	0.011003311	0.003887895	0.007977622	0.91	0.01	0.88	7.3	0.885
androsterone glucuronide	Lipid	plasma	0.891	0.927	0.87	11.561	7.916	10.05	0.015167395	0.008714126	0.012492254	0.91	0.01	0.87	9.84	0.88
2-amino-4-cyanobutanoate	Partially Characterized Molecules	csf	0.909	0.824	0.92	9.95	23.007	16.216	0.01231521	0.0354319	0.023408813	0.87	0.02	0.92	16.39	0.875
5alpha-androstan-3beta,17beta-diol disulfate	Lipid	plasma	0.855	0.929	0.88	6.155	8.1	7.236	0.005596374	0.009039888	0.007510224	0.89	0.01	0.88	7.16	0.875
homocarnosine	Amino Acid	csf	0.931	0.903	0.84	8.509	9.48	8.972	0.009764	0.011483101	0.010583715	0.92	0.01	0.84	8.99	0.87
N-acetylputrescine	Amino Acid	csf	0.932	0.843	0.86	7.754	11.861	9.625	0.008427314	0.015698529	0.011739816	0.89	0.01	0.86	9.75	0.865
metabolonic lactone sulfate	Partially Characterized Molecules	plasma	0.88	0.902	0.86	8.258	8.192	8.225	0.009319618	0.009202769	0.009261194	0.89	0.01	0.86	8.22	0.865
dehydroepiandrosterone sulfate (DHEA-S)	Lipid	plasma	0.902	0.922	0.83	5.823	6.137	6.03	0.005008587	0.005564506	0.005375069	0.91	0.01	0.83	6	0.86
N,N-dimethyl-pro-pro	Peptide	csf	0.957	0.896	0.8	8	7.064	7.631	0.008862844	0.007205708	0.00820955	0.93	0.01	0.8	7.57	0.855
androstenediol (3beta,17beta) monosulfate (1)	Lipid	plasma	0.89	0.891	0.84	7.071	5.918	6.539	0.007218101	0.005176779	0.006276225	0.89	0.01	0.84	6.51	0.855
methylsuccinoylcarnitine	Amino Acid	csf	0.916	0.857	0.86	12.826	12.232	12.614	0.017407007	0.016355364	0.017031673	0.89	0.02	0.86	12.56	0.855
arabonate/xylonate	Carbohydrate	csf	0.894	0.903	0.82	12.091	10.09	11.332	0.016105731	0.012563072	0.014761964	0.9	0.01	0.82	11.17	0.85
ethylmalonate	Amino Acid	plasma	0.849	0.899	0.85	10.714	8.028	9.425	0.013667829	0.008912416	0.011385727	0.87	0.01	0.85	9.39	0.85
16alpha-hydroxy DHEA 3-sulfate	Lipid	plasma	0.884	0.872	0.83	6.62	7.093	6.907	0.006419631	0.007257051	0.006927748	0.88	0.01	0.83	6.87	0.845
N,N,N-trimethyl-5-aminovalerate	Amino Acid	csf	0.834	0.91	0.84	9.613	8.934	9.4	0.01171857	0.010516439	0.011341466	0.87	0.01	0.84	9.32	0.845
N-acetylneuraminate	Carbohydrate	csf	0.91	0.91	0.82	14.956	13.241	14.342	0.021178054	0.018141742	0.020091001	0.91	0.02	0.82	14.18	0.845
androsterone sulfate	Lipid	plasma	0.867	0.912	0.82	6.306	6.2	6.3	0.005863711	0.005676044	0.005853089	0.89	0.01	0.82	6.27	0.845
butyrylcarnitine (C4)	Lipid	plasma	0.85	0.844	0.86	8.964	7.229	8.2	0.010569552	0.007497831	0.009216933	0.85	0.01	0.86	8.13	0.845
epiandrosterone sulfate	Lipid	plasma	0.849	0.908	0.83	6.64	7.222	6.935	0.00645504	0.007485438	0.006977321	0.88	0.01	0.83	6.93	0.845
hydroxy-CMPF*	Lipid	plasma	0.858	0.846	0.86	8.945	9.562	9.309	0.010535913	0.011628278	0.011180355	0.85	0.01	0.86	9.27	0.845
pregnenediol sulfate (C21H34O5S)*	Lipid	plasma	0.886	0.897	0.82	8.159	8.657	8.358	0.009144344	0.010026026	0.009496663	0.89	0.01	0.82	8.39	0.845
pregnenetriol sulfate*	Lipid	plasma	0.874	0.89	0.83	6.426	5.321	5.924	0.006076165	0.004119824	0.005187402	0.88	0.01	0.83	5.89	0.845
5alpha-androstan-3alpha,17beta-diol disulfate	Lipid	plasma	0.865	0.887	0.84	12.877	10.12	11.647	0.0174973	0.012616185	0.015319654	0.88	0.02	0.84	11.55	0.84
androstenediol (3beta,17beta) disulfate (1)	Lipid	plasma	0.848	0.918	0.82	5.93	6.613	6.225	0.005198024	0.006407238	0.005720305	0.88	0.01	0.82	6.26	0.84
pregnenediol disulfate (C21H34O8S2)*	Lipid	plasma	0.822	0.897	0.84	6.413	9.849	8.325	0.006053149	0.012136395	0.009438238	0.86	0.01	0.84	8.2	0.84
sphingomyelin (d18:2/21:0, d16:2/23:0)*	Lipid	plasma	0.864	0.854	0.84	7.884	5.594	6.893	0.008657472	0.004603155	0.006902962	0.86	0.01	0.84	6.79	0.84
1-(1-enyl-palmitoyl)-2-oleoyl-GPC (P-16:0/18:1)*	Lipid	plasma	0.834	0.842	0.83	6.965	4.396	5.882	0.007030434	0.002482163	0.005113043	0.84	0	0.83	5.75	0.835
N-acetyl-aspartyl-glutamate (NAAG)	Amino Acid	csf	0.878	0.898	0.83	25.025	11.888	20.707	0.039004656	0.015746331	0.031359878	0.89	0.03	0.83	19.21	0.83
N-acetyl-beta-alanine	Nucleotide	csf	0.85	0.78	0.87	5.422	10.754	7.932	0.004298639	0.013738647	0.008742453	0.81	0.01	0.87	8.04	0.83
N-acetylserine	Amino Acid	csf	0.868	0.882	0.8	8.911	8.266	8.674	0.010475718	0.009333782	0.010056123	0.88	0.01	0.8	8.62	0.83
androstenediol (3beta,17beta) monosulfate (2)	Lipid	plasma	0.822	0.874	0.83	10.321	10.251	10.231	0.012972045	0.012848114	0.012812705	0.85	0.01	0.83	10.27	0.83
glycine	Amino Acid	plasma	0.85	0.817	0.83	4.995	3.912	4.505	0.003542659	0.001625268	0.002675141	0.83	0	0.83	4.47	0.83
N-acetylglutamate	Amino Acid	csf	0.884	0.898	0.8	12.982	12.695	12.887	0.017683197	0.017175079	0.017515005	0.89	0.02	0.8	12.85	0.825
etiocholanolone glucuronide	Lipid	plasma	0.833	0.861	0.82	11.266	10.887	11.122	0.014645114	0.013974116	0.01439017	0.85	0.01	0.82	11.09	0.825
1,5-anhydroglucitol (1,5-AG)	Carbohydrate	plasma	0.845	0.814	0.83	8.517	9.671	9.1	0.009778163	0.011821256	0.010810332	0.83	0.01	0.83	9.1	0.82
3-indoxyl sulfate	Amino Acid	csf	0.741	0.855	0.86	11.73	9.391	10.857	0.015466601	0.011325532	0.013921003	0.8	0.01	0.86	10.66	0.82
alpha-hydroxyisovalerate	Amino Acid	csf	0.822	0.772	0.86	7.378	8.274	7.715	0.007761627	0.009347945	0.008358267	0.8	0.01	0.86	7.79	0.82
3-methylglutarylcarnitine (2)	Amino Acid	plasma	0.845	0.811	0.82	9.218	10.653	9.93	0.011019245	0.013559832	0.012279801	0.83	0.01	0.82	9.93	0.815
pregnenetriol disulfate*	Lipid	plasma	0.774	0.874	0.83	7.77	9.613	8.8	0.008455642	0.01171857	0.010279199	0.82	0.01	0.83	8.73	0.815
sphingomyelin (d17:2/16:0, d18:2/15:0)*	Lipid	plasma	0.856	0.826	0.81	10.956	7.463	9.462	0.014096277	0.007912115	0.011451233	0.84	0.01	0.81	9.29	0.815
deoxycholic acid glucuronide	Lipid	plasma	0.79	0.855	0.82	7.136	6.2	6.713	0.00733318	0.005676044	0.006584282	0.82	0.01	0.82	6.68	0.81
lactosyl-N-nervonoyl-sphingosine (d18:1/24:1)*	Lipid	plasma	0.839	0.827	0.81	8.068	6.82	7.493	0.008983234	0.00677372	0.007965228	0.83	0.01	0.81	7.46	0.81
1-(1-enyl-palmitoyl)-2-palmitoleoyl-GPC (P-16:0/16:1)*	Lipid	plasma	0.773	0.83	0.83	8.9	6.406	7.7	0.010456243	0.006040756	0.00833171	0.8	0.01	0.83	7.67	0.805
2-amino-4-cyanobutanoate	Partially Characterized Molecules	plasma	0.889	0.812	0.82	8.358	26.142	19.469	0.009496663	0.040982242	0.029168068	0.85	0.03	0.82	17.99	0.805
glutarylcarnitine (C5-DC)	Amino Acid	plasma	0.83	0.803	0.81	11.067	8.709	9.99	0.014292796	0.010118089	0.012386028	0.82	0.01	0.81	9.92	0.805
stearoyl sphingomyelin (d18:1/18:0)	Lipid	csf	0.882	0.926	0.89	79.704	11.806	65.965	0.135810775	0.015601154	0.111486642	0.9	0.09	0.89	52.49	0.805
5alpha-androstan-3alpha,17beta-diol monosulfate (1)	Lipid	plasma	0.817	0.867	0.78	11.747	8.392	10.22	0.015496698	0.009556858	0.01279323	0.84	0.01	0.78	10.12	0.8
5alpha-pregnan-3beta,20beta-diol monosulfate (1)	Lipid	plasma	0.808	0.838	0.8	10.835	7.816	9.481	0.013882053	0.008537082	0.011484872	0.82	0.01	0.8	9.38	0.8
3-carboxy-4-methyl-5-propyl-2-furanpropanoate (CMPF)	Lipid	plasma	0.804	0.749	0.81	6.74	4.714	5.823	0.006632084	0.003045164	0.005008587	0.78	0	0.81	5.76	0.795
glycerophosphoinositol*	Lipid	csf	0.817	0.835	0.78	13.161	8.9	11.677	0.018000106	0.010456243	0.015372767	0.83	0.01	0.78	11.25	0.795
5alpha-pregnan-3beta,20alpha-diol monosulfate (2)	Lipid	plasma	0.795	0.792	0.81	9.154	8.661	8.909	0.010905936	0.010033107	0.010472177	0.79	0.01	0.81	8.91	0.79
N6-succinyladenosine	Nucleotide	csf	0.903	0.796	0.75	9.91	9.768	9.829	0.012244392	0.011992989	0.012100986	0.85	0.01	0.75	9.84	0.79
andro steroid monosulfate C19H28O6S (1)*	Lipid	plasma	0.792	0.855	0.78	13.24	9.481	11.6	0.018139971	0.011484872	0.015236443	0.82	0.01	0.78	11.44	0.79
ergothioneine	Xenobiotics	plasma	0.878	0.803	0.78	8.133	15.307	12.173	0.009098313	0.021799479	0.016250907	0.84	0.02	0.78	11.87	0.79
quinate	Xenobiotics	plasma	0.82	0.775	0.8	11.31	8.175	9.94	0.014723014	0.009172671	0.012297505	0.8	0.01	0.8	9.81	0.79
sphingomyelin (d18:2/23:1)*	Lipid	plasma	0.776	0.822	0.8	8.342	4.985	6.965	0.009468336	0.003524954	0.007030434	0.8	0.01	0.8	6.76	0.79
N-acetylthreonine	Amino Acid	csf	0.735	0.938	0.75	6.513	5.427	6.118	0.006230193	0.004307491	0.005530868	0.84	0.01	0.75	6.02	0.785
N-delta-acetylornithine	Amino Acid	plasma	0.796	0.801	0.79	10.369	6.914	8.8	0.013057026	0.006940141	0.010279199	0.8	0.01	0.79	8.69	0.785
glycosyl ceramide (d18:2/24:1, d18:1/24:2)*	Lipid	plasma	0.798	0.825	0.78	9.739	9.027	9.438	0.011941646	0.01068109	0.011408742	0.81	0.01	0.78	9.4	0.785
gulonate*	Cofactors and Vitamins	csf	0.729	0.884	0.78	12.512	8.073	11.034	0.016851088	0.008992086	0.014234371	0.81	0.01	0.78	10.54	0.785
urate	Nucleotide	csf	0.834	0.799	0.77	5.689	10.732	8	0.004771347	0.013699697	0.008862844	0.82	0.01	0.77	8.14	0.785
1,2-dipalmitoyl-GPC (16:0/16:0)	Lipid	csf	0.852	0.921	0.75	36.372	10.479	29.719	0.059093887	0.013251775	0.047315121	0.89	0.04	0.75	25.52	0.78
1-stearoyl-2-arachidonoyl-GPE (18:0/20:4)	Lipid	plasma	0.808	0.79	0.78	7.769	4.487	6.375	0.008453871	0.002643273	0.005985872	0.8	0.01	0.78	6.21	0.78
3-aminoisobutyrate	Nucleotide	plasma	0.776	0.779	0.8	8.2	6.972	7.592	0.009216933	0.007042827	0.008140502	0.78	0.01	0.8	7.59	0.78
N,N,N-trimethyl-alanylproline betaine (TMAP)	Amino Acid	csf	0.854	0.868	0.72	12.437	8.595	11.066	0.016718305	0.009916258	0.014291026	0.86	0.01	0.72	10.7	0.78
N-acetyl-isoputreanine	Amino Acid	csf	0.859	0.794	0.75	7.98	9.919	8.797	0.008827435	0.012260326	0.010273888	0.83	0.01	0.75	8.9	0.78
N-acetylglucosamine/N-acetylgalactosamine	Carbohydrate	csf	0.876	0.758	0.76	10.22	7.723	9.218	0.01279323	0.008372431	0.011019245	0.82	0.01	0.76	9.05	0.78
bilirubin (Z,Z)	Cofactors and Vitamins	csf	0.873	0.79	0.85	40.913	30.276	37.223	0.067133474	0.048301259	0.060600535	0.83	0.06	0.85	36.14	0.78
citrulline	Amino Acid	csf	0.843	0.764	0.78	10.228	7.731	9.272	0.012807393	0.008386594	0.011114849	0.8	0.01	0.78	9.08	0.78
perfluorooctanoate (PFOA)	Xenobiotics	plasma	0.86	0.843	0.73	8.225	6.627	7.422	0.009261194	0.006432024	0.007839527	0.85	0.01	0.73	7.42	0.78
ribitol	Carbohydrate	csf	0.708	0.824	0.81	11.817	8.927	10.757	0.015620629	0.010504045	0.013743958	0.77	0.01	0.81	10.5	0.78
1-stearoyl-2-docosahexaenoyl-GPE (18:0/22:6)*	Lipid	plasma	0.803	0.832	0.77	15.8	9.98	13.287	0.022672308	0.012368323	0.018223182	0.82	0.02	0.77	13.02	0.775
3-hydroxy-3-methylglutarate	Lipid	csf	0.861	0.72	0.8	12.749	13.974	13.221	0.017270683	0.019439477	0.018106333	0.79	0.02	0.8	13.31	0.775
N-acetylcarnosine	Amino Acid	plasma	0.851	0.836	0.75	12.008	18.562	15.842	0.015958784	0.027562275	0.022746667	0.84	0.02	0.75	15.47	0.775
alpha-ketoglutaramate*	Amino Acid	csf	0.888	0.75	0.75	10.728	11.156	10.945	0.013692615	0.014450366	0.014076802	0.82	0.01	0.75	10.94	0.775
glycosyl-N-behenoyl-sphingadienine (d18:2/22:0)*	Lipid	plasma	0.831	0.774	0.77	9.61	10.729	10.171	0.011713259	0.013694386	0.012706478	0.8	0.01	0.77	10.17	0.775
imidazole lactate	Amino Acid	plasma	0.869	0.776	0.77	11.19	17.85	14.955	0.014510561	0.026301719	0.021176283	0.82	0.02	0.77	14.66	0.775
pregnanediol-3-glucuronide	Lipid	plasma	0.776	0.766	0.8	8.691	6.487	7.692	0.010086221	0.006184162	0.008317547	0.77	0.01	0.8	7.62	0.775
N-acetylalanine	Amino Acid	csf	0.829	0.843	0.72	4.577	7.207	5.683	0.002802613	0.007458881	0.004760724	0.84	0.01	0.72	5.82	0.77
androstenediol (3beta,17beta) disulfate (2)	Lipid	plasma	0.717	0.889	0.76	7.143	7.984	7.615	0.007345573	0.008834517	0.008181223	0.8	0.01	0.76	7.58	0.77
dimethylglycine	Amino Acid	plasma	0.732	0.783	0.78	6.082	4.79	5.484	0.005467132	0.003179718	0.004408406	0.76	0	0.78	5.45	0.77
ergothioneine	Xenobiotics	csf	0.848	0.813	0.77	15.984	19.695	17.487	0.02299807	0.029568189	0.025659048	0.83	0.03	0.77	17.72	0.77
glutarylcarnitine (C5-DC)	Amino Acid	csf	0.827	0.699	0.84	20.503	14.877	18.445	0.030998708	0.021038188	0.027355133	0.76	0.03	0.84	17.94	0.77
hydroxyasparagine**	Amino Acid	plasma	0.79	0.796	0.77	6.4	7.093	6.8	0.006030133	0.007257051	0.006738311	0.79	0.01	0.77	6.76	0.77
methionine sulfone	Amino Acid	plasma	0.824	0.697	0.8	7.2	5.988	6.693	0.007446488	0.00530071	0.006548873	0.76	0.01	0.8	6.63	0.77
pregnenolone sulfate	Lipid	plasma	0.808	0.831	0.76	18.659	13.36	16.339	0.027734008	0.018352425	0.023626578	0.82	0.02	0.76	16.12	0.77
quinate	Xenobiotics	csf	0.811	0.795	0.76	7.808	8.595	8.141	0.008522918	0.009916258	0.009112476	0.8	0.01	0.76	8.18	0.77
sphingomyelin (d18:1/20:1, d18:2/20:0)*	Lipid	plasma	0.773	0.796	0.76	6.1	3.604	5	0.005499	0.001079971	0.003551511	0.78	0	0.76	4.9	0.77
urate	Nucleotide	plasma	0.792	0.778	0.78	6.325	6.807	6.62	0.00589735	0.006750704	0.006419631	0.78	0.01	0.78	6.58	0.77
N,N,N-trimethyl-5-aminovalerate	Amino Acid	plasma	0.763	0.755	0.79	6.627	5.7	6.212	0.006432024	0.004790822	0.005697289	0.76	0.01	0.79	6.18	0.765
N-acetylhistidine	Amino Acid	csf	0.834	0.829	0.74	15.743	17.758	16.436	0.022571393	0.026138838	0.023798311	0.83	0.02	0.74	16.65	0.765
N-methylpipecolate	Xenobiotics	plasma	0.791	0.892	0.77	37.716	11.321	29.142	0.061473364	0.014742489	0.046293575	0.84	0.04	0.77	26.06	0.765
arabitol/xylitol	Carbohydrate	csf	0.732	0.791	0.79	8.893	10.977	9.761	0.01044385	0.014133456	0.011980596	0.76	0.01	0.79	9.88	0.765
proline	Amino Acid	csf	0.769	0.75	0.79	8.044	7.615	7.876	0.008940743	0.008181223	0.008643309	0.76	0.01	0.79	7.84	0.765
sphingomyelin (d18:2/14:0, d18:1/14:1)*	Lipid	plasma	0.833	0.769	0.75	9.94	5.794	8.167	0.012297505	0.004957244	0.009158508	0.8	0.01	0.75	7.97	0.765
1-myristoyl-2-palmitoyl-GPC (14:0/16:0)	Lipid	csf	0.764	0.841	0.78	25.869	12.663	21.961	0.040498911	0.017118425	0.033580015	0.8	0.03	0.78	20.16	0.76
1-palmitoyl-2-docosahexaenoyl-GPE (16:0/22:6)*	Lipid	plasma	0.788	0.808	0.76	15.8	11.723	13.974	0.022672308	0.015454207	0.019439477	0.8	0.02	0.76	13.83	0.76
1-stearoyl-2-arachidonoyl-GPC (18:0/20:4)	Lipid	plasma	0.754	0.806	0.74	7	4.491	5.894	0.007092399	0.002650355	0.005134288	0.78	0	0.74	5.79	0.76
C-glycosyltryptophan	Amino Acid	csf	0.761	0.872	0.74	15.1	8.678	13.052	0.021432998	0.010063205	0.017807128	0.82	0.02	0.74	12.28	0.76
N-acetylaspartate (NAA)	Amino Acid	csf	0.836	0.839	0.7	12.106	7.452	10.626	0.016132288	0.00789264	0.01351203	0.84	0.01	0.7	10.06	0.76
carotene diol (1)	Cofactors and Vitamins	plasma	0.77	0.802	0.75	10.362	7.315	9.036	0.013044633	0.007650089	0.010697024	0.79	0.01	0.75	8.9	0.76
homoarginine	Amino Acid	plasma	0.817	0.804	0.73	11.7	5.706	9.2	0.015413487	0.004801445	0.010987377	0.81	0.01	0.73	8.87	0.76
sphingomyelin (d18:2/24:2)*	Lipid	plasma	0.733	0.824	0.76	9.98	5.405	8.052	0.012368323	0.004268541	0.008954907	0.78	0.01	0.76	7.81	0.76
trigonelline (N'-methylnicotinate)	Cofactors and Vitamins	plasma	0.773	0.74	0.76	5.411	5.205	5.311	0.004279164	0.003914452	0.004102119	0.76	0	0.76	5.31	0.76
1-stearoyl-2-docosahexaenoyl-GPC (18:0/22:6)	Lipid	plasma	0.767	0.761	0.75	6.118	3.5	5.005	0.005530868	0.000895845	0.003560363	0.76	0	0.75	4.87	0.755
3-hydroxypyridine sulfate	Xenobiotics	plasma	0.766	0.762	0.77	7.94	5.411	6.827	0.008756617	0.004279164	0.006786113	0.76	0.01	0.77	6.73	0.755
3-methylglutaconate	Amino Acid	csf	0.827	0.802	0.72	8.812	7.243	8.267	0.010300444	0.007522617	0.009335552	0.81	0.01	0.72	8.11	0.755
alpha-hydroxyisovalerate	Amino Acid	plasma	0.798	0.762	0.75	7.315	5.717	6.613	0.007650089	0.00482092	0.006407238	0.78	0.01	0.75	6.55	0.755
androstenediol (3alpha, 17alpha) monosulfate (2)	Lipid	plasma	0.793	0.832	0.74	11.5	11.812	11.7	0.015059398	0.015611777	0.015413487	0.81	0.02	0.74	11.67	0.755
beta-citrylglutamate	Amino Acid	csf	0.855	0.831	0.69	12.21	9.93	11.38	0.016316414	0.012279801	0.014846945	0.84	0.01	0.69	11.17	0.755
serine	Amino Acid	csf	0.663	0.874	0.76	6.727	6.357	6.64	0.006609068	0.005954004	0.00645504	0.77	0.01	0.76	6.57	0.755
sphingomyelin (d18:1/19:0, d19:1/18:0)*	Lipid	plasma	0.761	0.762	0.77	8.143	5.184	6.866	0.009116017	0.003877273	0.00685516	0.76	0.01	0.77	6.73	0.755
sulfate*	Xenobiotics	csf	0.775	0.859	0.69	4.4	5.99	5.126	0.002489245	0.005304251	0.003774587	0.82	0	0.69	5.17	0.755
1-ribosyl-imidazoleacetate*	Amino Acid	csf	0.819	0.76	0.75	10.668	22.64	16.181	0.013586389	0.034782147	0.023346848	0.79	0.02	0.75	16.5	0.75
11beta-hydroxyandrosterone glucuronide	Lipid	plasma	0.755	0.836	0.72	7.035	8.233	7.631	0.007154365	0.009275357	0.00820955	0.8	0.01	0.72	7.63	0.75
3-ureidopropionate	Nucleotide	csf	0.865	0.732	0.74	13.99	13.755	13.903	0.019467804	0.01905175	0.019313776	0.8	0.02	0.74	13.88	0.75
citrate	Energy	csf	0.698	0.91	0.7	5.422	5.639	5.528	0.004298639	0.004682825	0.004486306	0.8	0	0.7	5.53	0.75
hydroxypalmitoyl sphingomyelin (d18:1/16:0(OH))**	Lipid	plasma	0.811	0.745	0.74	7.114	7.892	7.508	0.00729423	0.008671636	0.007991785	0.78	0.01	0.74	7.5	0.75
octanoylcarnitine (C8)	Lipid	csf	0.672	0.829	0.79	14.286	15.704	14.8	0.019991856	0.022502346	0.020901864	0.75	0.02	0.79	14.93	0.75
phenyllactate (PLA)	Amino Acid	plasma	0.777	0.808	0.73	8.5	5.7	7.3	0.009748066	0.004790822	0.007623533	0.79	0.01	0.73	7.17	0.75
sphingomyelin (d17:1/16:0, d18:1/15:0, d16:1/17:0)*	Lipid	plasma	0.76	0.742	0.77	8.765	4.7	7.086	0.010217234	0.003020378	0.007244658	0.75	0.01	0.77	6.85	0.75
sphingomyelin (d18:2/24:1, d18:1/24:2)*	Lipid	plasma	0.722	0.806	0.74	6.294	4.291	5.395	0.005842466	0.002296266	0.004250837	0.76	0	0.74	5.33	0.75
3-(3-amino-3-carboxypropyl)uridine*	Nucleotide	csf	0.72	0.794	0.75	8.358	8.551	8.392	0.009496663	0.009838358	0.009556858	0.76	0.01	0.75	8.43	0.745
4-hydroxychlorothalonil	Xenobiotics	plasma	0.754	0.777	0.74	7.8	8.964	8.383	0.008508755	0.010569552	0.009540924	0.77	0.01	0.74	8.38	0.745
5alpha-androstan-3alpha,17beta-diol 17-glucuronide	Lipid	plasma	0.835	0.843	0.71	16.616	27.264	23.22	0.024116991	0.042968681	0.035809004	0.84	0.03	0.71	22.37	0.745
5alpha-androstan-3beta,17beta-diol monosulfate (2)	Lipid	plasma	0.758	0.866	0.7	11.788	8.157	10.13	0.015569286	0.009140803	0.01263389	0.81	0.01	0.7	10.03	0.745
N-acetyl-isoputreanine	Amino Acid	plasma	0.784	0.729	0.75	6.426	7.229	6.827	0.006076165	0.007497831	0.006786113	0.76	0.01	0.75	6.83	0.745
carotene diol (2)	Cofactors and Vitamins	plasma	0.76	0.789	0.76	16.964	12.032	14.738	0.024733106	0.016001275	0.020792097	0.77	0.02	0.76	14.58	0.745
cerotoylcarnitine (C26)*	Lipid	plasma	0.791	0.796	0.72	9.344	6.413	7.984	0.011242321	0.006053149	0.008834517	0.79	0.01	0.72	7.91	0.745
glycochenodeoxycholate glucuronide (1)	Lipid	plasma	0.768	0.812	0.72	9.749	6.607	8.325	0.011959351	0.006396615	0.009438238	0.79	0.01	0.72	8.23	0.745
phenylalanine	Amino Acid	csf	0.75	0.802	0.73	6.627	6.855	6.734	0.006432024	0.006835685	0.006621461	0.78	0.01	0.73	6.74	0.745
sphingomyelin (d17:1/14:0, d16:1/15:0)*	Lipid	plasma	0.801	0.723	0.75	10.1	6.8	8.6	0.012580777	0.006738311	0.00992511	0.76	0.01	0.75	8.5	0.745
1-palmitoyl-2-arachidonoyl-GPC (16:0/20:4n6)	Lipid	plasma	0.775	0.753	0.72	7.371	4	5.888	0.007749234	0.001781067	0.005123666	0.76	0	0.72	5.75	0.74
1-palmitoyl-2-palmitoleoyl-GPC (16:0/16:1)*	Lipid	csf	0.859	0.898	0.78	80.792	18.092	67.33	0.137737018	0.026730167	0.113903298	0.88	0.09	0.78	55.4	0.74
3-methylglutaconate	Amino Acid	plasma	0.756	0.788	0.73	11.474	10.07	10.824	0.015013367	0.012527663	0.013862578	0.77	0.01	0.73	10.79	0.74
N-acetylarginine	Amino Acid	plasma	0.804	0.73	0.73	12.208	8.317	10.542	0.016312873	0.009424075	0.013363313	0.77	0.01	0.73	10.36	0.74
dimethylglycine	Amino Acid	csf	0.638	0.809	0.8	14.735	11.893	13.695	0.020786785	0.015755183	0.018945523	0.72	0.02	0.8	13.44	0.74
glycosyl ceramide (d18:1/20:0, d16:1/22:0)*	Lipid	plasma	0.808	0.74	0.73	8.9	8.216	8.509	0.010456243	0.00924526	0.009764	0.77	0.01	0.73	8.54	0.74
sphingomyelin (d18:2/16:0, d18:1/16:1)*	Lipid	plasma	0.732	0.76	0.73	6.866	3.896	5.583	0.00685516	0.001596941	0.00458368	0.75	0	0.73	5.45	0.74
1-palmitoyl-2-arachidonoyl-GPE (16:0/20:4)*	Lipid	plasma	0.775	0.769	0.72	8.1	4.985	6.793	0.009039888	0.003524954	0.006725918	0.77	0.01	0.72	6.63	0.735
1-palmitoyl-2-oleoyl-GPC (16:0/18:1)	Lipid	csf	0.892	0.926	0.76	88.245	15.634	73.495	0.150932139	0.022378415	0.124818087	0.91	0.1	0.76	59.12	0.735
2-O-methylascorbic acid	Cofactors and Vitamins	csf	0.744	0.767	0.73	4.3	9.457	6.713	0.0023122	0.011442381	0.006584282	0.76	0.01	0.73	6.82	0.735
N-acetylvaline	Amino Acid	csf	0.705	0.758	0.76	5.689	10.19	7.784	0.004771347	0.012740116	0.008480428	0.73	0.01	0.76	7.89	0.735
arabinose	Carbohydrate	csf	0.817	0.764	0.7	7.411	10.141	8.549	0.007820052	0.012653365	0.009834818	0.79	0.01	0.7	8.7	0.735
creatinine	Amino Acid	plasma	0.806	0.796	0.69	6.212	8.543	7.422	0.005697289	0.009824195	0.007839527	0.8	0.01	0.69	7.39	0.735
spermidine	Amino Acid	csf	0.83	0.894	0.65	16.683	15.733	16.27	0.024235611	0.022553689	0.023504417	0.86	0.02	0.65	16.23	0.735
sphingomyelin (d18:2/23:0, d18:1/23:1, d17:1/24:1)*	Lipid	plasma	0.7	0.782	0.75	14.885	6.567	11.565	0.021052352	0.006325797	0.015174477	0.74	0.01	0.75	11.01	0.735
5alpha-pregnan-3beta,20alpha-diol disulfate	Lipid	plasma	0.687	0.798	0.76	8.459	16.863	13.419	0.009675478	0.024554291	0.018456881	0.74	0.02	0.76	12.91	0.73
creatine	Amino Acid	plasma	0.789	0.737	0.74	7.639	16.667	12.979	0.008223713	0.024207284	0.017677885	0.76	0.02	0.74	12.43	0.73
glycocholenate sulfate*	Lipid	plasma	0.722	0.783	0.73	6.212	6.313	6.212	0.005697289	0.005876104	0.005697289	0.75	0.01	0.73	6.25	0.73
tryptophan	Amino Acid	csf	0.775	0.583	0.8	7.592	9.457	8.317	0.008140502	0.011442381	0.009424075	0.68	0.01	0.8	8.46	0.73
ascorbic acid 3-sulfate*	Cofactors and Vitamins	plasma	0.793	0.739	0.72	9.703	14.006	12.008	0.01187791	0.019496132	0.015958784	0.77	0.02	0.72	11.91	0.725
ethyl beta-glucopyranoside	Xenobiotics	csf	0.653	0.789	0.79	15.571	25.348	20.266	0.022266877	0.03957651	0.030579112	0.72	0.03	0.79	20.4	0.725
homovanillate (HVA)	Amino Acid	csf	0.764	0.843	0.67	7.761	13.44	10.279	0.008439708	0.01849406	0.012897686	0.8	0.01	0.67	10.49	0.725
palmitoyl sphingomyelin (d18:1/16:0)	Lipid	plasma	0.762	0.752	0.69	5.888	3.197	4.79	0.005123666	0.0003594	0.003179718	0.76	0	0.69	4.62	0.725
serine	Amino Acid	plasma	0.715	0.685	0.75	4.995	4.404	4.7	0.003542659	0.002496326	0.003020378	0.7	0	0.75	4.7	0.725
1-stearoyl-2-linoleoyl-GPE (18:0/18:2)*	Lipid	plasma	0.747	0.754	0.71	9.95	5.295	7.976	0.01231521	0.004073792	0.008820353	0.75	0.01	0.71	7.74	0.72
N-acetylmethionine	Amino Acid	csf	0.761	0.769	0.7	5.982	8.2	6.886	0.005290087	0.009216933	0.006890569	0.76	0.01	0.7	7.02	0.72
beta-hydroxyisovalerate	Amino Acid	csf	0.788	0.778	0.68	8.591	8.871	8.726	0.009909176	0.010404901	0.010148186	0.78	0.01	0.68	8.73	0.72
decadienedioic acid (C10:2-DC)**	Lipid	plasma	0.746	0.734	0.72	9.831	7.53	8.782	0.012104527	0.008030735	0.010247331	0.74	0.01	0.72	8.71	0.72
deoxycarnitine	Lipid	plasma	0.764	0.715	0.72	6.914	7.121	7.014	0.006940141	0.007306623	0.007117186	0.74	0.01	0.72	7.02	0.72
trigonelline (N'-methylnicotinate)	Cofactors and Vitamins	csf	0.796	0.769	0.68	8.127	7.49	8.092	0.00908769	0.007959917	0.009025725	0.78	0.01	0.68	7.9	0.72
2-hydroxylaurate	Lipid	plasma	0.741	0.776	0.71	15.884	14.201	15.04	0.022821026	0.019841368	0.021326771	0.76	0.02	0.71	15.04	0.715
21-hydroxypregnenolone disulfate	Lipid	plasma	0.666	0.839	0.7	7.754	11.122	9.6	0.008427314	0.01439017	0.011695554	0.75	0.01	0.7	9.49	0.715
3-(4-hydroxyphenyl)lactate	Amino Acid	plasma	0.739	0.807	0.68	8.216	5.723	7.121	0.00924526	0.004831542	0.007306623	0.77	0.01	0.68	7.02	0.715
allantoin	Nucleotide	csf	0.554	0.663	0.84	12.239	9.661	11.255	0.016367757	0.011803552	0.01462564	0.61	0.01	0.84	11.05	0.715
orotidine	Nucleotide	csf	0.764	0.769	0.7	19.75	12.587	17.48	0.029665563	0.016983871	0.025646655	0.77	0.02	0.7	16.61	0.715
p-cresol sulfate	Xenobiotics	csf	0.78	0.708	0.71	7.214	7.661	7.337	0.007471275	0.008262663	0.007689039	0.74	0.01	0.71	7.4	0.715
propionylcarnitine (C3)	Lipid	csf	0.783	0.72	0.7	11.474	9.919	10.878	0.015013367	0.012260326	0.013958182	0.75	0.01	0.7	10.76	0.715
sphingomyelin (d18:1/14:0, d16:1/16:0)*	Lipid	plasma	0.752	0.691	0.71	6.873	3.992	5.683	0.006867553	0.001766903	0.004760724	0.72	0	0.71	5.52	0.715
tetrahydrocortisone glucuronide (5)	Lipid	plasma	0.728	0.795	0.69	8.459	8.383	8.425	0.009675478	0.009540924	0.009615282	0.76	0.01	0.69	8.42	0.715
1-palmitoyl-2-linoleoyl-GPE (16:0/18:2)	Lipid	plasma	0.756	0.761	0.68	11.823	4.396	9.028	0.015631252	0.002482163	0.01068286	0.76	0.01	0.68	8.42	0.71
2-hydroxy-3-methylvalerate	Amino Acid	plasma	0.716	0.746	0.71	12.653	10.01	11.472	0.017100721	0.012421437	0.015009826	0.73	0.01	0.71	11.38	0.71
GlcNAc sulfate conjugate of C21H34O2 steroid**	Partially Characterized Molecules	plasma	0.683	0.853	0.69	18.164	9.821	14.229	0.026857639	0.012086823	0.019890941	0.77	0.02	0.69	14.07	0.71
beta-cryptoxanthin	Cofactors and Vitamins	plasma	0.768	0.738	0.71	13.222	10.149	11.846	0.018108103	0.012667528	0.015671972	0.75	0.02	0.71	11.74	0.71
gamma-glutamylglycine	Peptide	plasma	0.643	0.748	0.74	6.993	5.694	6.394	0.007080006	0.004780199	0.00601951	0.7	0.01	0.74	6.36	0.71
lactosyl-N-palmitoyl-sphingosine (d18:1/16:0)	Lipid	plasma	0.732	0.784	0.68	10.109	7.356	8.838	0.012596711	0.007722678	0.010346476	0.76	0.01	0.68	8.77	0.71
retinol (vitamin A)	Cofactors and Vitamins	plasma	0.794	0.715	0.69	7.562	7.228	7.44	0.008087389	0.007496061	0.007871395	0.75	0.01	0.69	7.41	0.71
sphingomyelin (d18:1/18:1, d18:2/18:0)	Lipid	plasma	0.729	0.712	0.7	6.181	3.704	5.195	0.005642406	0.001257015	0.003896748	0.72	0	0.7	5.03	0.71
sphingomyelin (d18:1/22:1, d18:2/22:0, d16:1/24:1)*	Lipid	plasma	0.725	0.773	0.69	7.9	4.509	6.406	0.008685799	0.002682223	0.006040756	0.75	0.01	0.69	6.27	0.71
1,5-anhydroglucitol (1,5-AG)	Carbohydrate	csf	0.702	0.907	0.63	6.747	9.146	7.746	0.006644477	0.010891773	0.008413151	0.8	0.01	0.63	7.88	0.705
3-methylglutarylcarnitine (2)	Amino Acid	csf	0.841	0.786	0.64	15.377	12.957	14.47	0.021923411	0.017638936	0.020317618	0.81	0.02	0.64	14.27	0.705
N-acetylputrescine	Amino Acid	plasma	0.756	0.725	0.69	8.981	7.236	8.157	0.010599649	0.007510224	0.009140803	0.74	0.01	0.69	8.12	0.705
choline	Lipid	csf	0.872	0.708	0.64	5.806	8.871	7.129	0.004978489	0.010404901	0.007320787	0.79	0.01	0.64	7.27	0.705
cortolone glucuronide (1)	Lipid	plasma	0.727	0.808	0.66	8.108	6.212	7.207	0.009054052	0.005697289	0.007458881	0.77	0.01	0.66	7.18	0.705
erythronate*	Carbohydrate	csf	0.75	0.834	0.64	8.317	6.633	7.723	0.009424075	0.006442646	0.008372431	0.79	0.01	0.64	7.56	0.705
phenylacetylglutamine	Peptide	csf	0.708	0.653	0.75	6.986	7.723	7.3	0.007067613	0.008372431	0.007623533	0.68	0.01	0.75	7.34	0.705
succinylcarnitine (C4-DC)	Energy	plasma	0.78	0.675	0.7	8.856	12.525	10.846	0.010378344	0.016874104	0.013901528	0.73	0.01	0.7	10.74	0.705
succinylcarnitine (C4-DC)	Energy	csf	0.859	0.714	0.64	9.548	12.349	10.653	0.011603491	0.016562506	0.013559832	0.79	0.01	0.64	10.85	0.705
N-acetyl-1-methylhistidine*	Amino Acid	plasma	0.793	0.654	0.72	12.6	17.123	14.372	0.017006887	0.025014606	0.020144114	0.72	0.02	0.72	14.7	0.7
betaine	Amino Acid	plasma	0.736	0.718	0.67	5.115	4.705	4.91	0.003755112	0.00302923	0.003392171	0.73	0	0.67	4.91	0.7
erythritol	Xenobiotics	csf	0.788	0.705	0.67	8.424	8.392	8.383	0.009613512	0.009556858	0.009540924	0.75	0.01	0.67	8.4	0.7
palmitoyl dihydrosphingomyelin (d18:0/16:0)*	Lipid	plasma	0.644	0.754	0.72	8.433	4.491	6.866	0.009629446	0.002650355	0.00685516	0.7	0.01	0.72	6.6	0.7
sphingomyelin (d18:1/18:1, d18:2/18:0)	Lipid	csf	0.88	0.915	0.84	147.316	23.016	127.624	0.255514048	0.035447834	0.220650461	0.9	0.17	0.84	99.32	0.7
1-(1-enyl-palmitoyl)-2-palmitoyl-GPC (P-16:0/16:0)*	Lipid	plasma	0.698	0.742	0.69	7.577	4.695	6.287	0.008113946	0.003011526	0.005830073	0.72	0.01	0.69	6.19	0.695
4-methyl-2-oxopentanoate	Amino Acid	plasma	0.722	0.716	0.69	6.487	5.226	5.906	0.006184162	0.003951631	0.005155534	0.72	0.01	0.69	5.87	0.695
5-acetylamino-6-amino-3-methyluracil	Xenobiotics	plasma	0.731	0.694	0.7	11.561	8.3	10.139	0.015167395	0.009393977	0.012649824	0.71	0.01	0.7	10	0.695
arachidonoylcarnitine (C20:4)	Lipid	plasma	0.771	0.703	0.67	11.277	6.914	9.3	0.014664589	0.006940141	0.011164421	0.74	0.01	0.67	9.16	0.695
galactosylglycerol	Lipid	csf	0.673	0.675	0.76	10.02	14.286	11.952	0.012439141	0.019991856	0.015859639	0.67	0.02	0.76	12.09	0.695
gamma-tocopherol/beta-tocopherol	Cofactors and Vitamins	plasma	0.737	0.655	0.71	10.406	11.167	10.736	0.013122532	0.01446984	0.013706779	0.7	0.01	0.71	10.77	0.695
glutamate	Amino Acid	plasma	0.732	0.653	0.7	5.888	4.409	5.2	0.005123666	0.002505179	0.0039056	0.69	0	0.7	5.17	0.695
isoleucine	Amino Acid	plasma	0.724	0.745	0.66	6.112	4.108	5.21	0.005520245	0.001972275	0.003923304	0.73	0	0.66	5.14	0.695
orotate	Nucleotide	csf	0.717	0.714	0.69	6.807	9.438	7.916	0.006750704	0.011408742	0.008714126	0.72	0.01	0.69	8.05	0.695
orotidine	Nucleotide	plasma	0.748	0.815	0.65	15.805	15.728	15.774	0.022681161	0.022544836	0.022626277	0.78	0.02	0.65	15.77	0.695
proline	Amino Acid	plasma	0.692	0.763	0.68	8.192	4.805	6.8	0.009202769	0.003206274	0.006738311	0.73	0.01	0.68	6.6	0.695
sphingomyelin (d18:1/17:0, d17:1/18:0, d19:1/16:0)	Lipid	plasma	0.66	0.746	0.71	8.748	5.473	7.264	0.010187136	0.004388931	0.007559797	0.7	0.01	0.71	7.16	0.695
betaine	Amino Acid	csf	0.819	0.755	0.61	7.4	7.393	7.4	0.007800577	0.007788184	0.007800577	0.79	0.01	0.61	7.4	0.69
vanillylmandelate (VMA)	Amino Acid	plasma	0.655	0.769	0.69	10.03	8.709	9.419	0.012456845	0.010118089	0.011375104	0.71	0.01	0.69	9.39	0.69
1-(1-enyl-palmitoyl)-2-arachidonoyl-GPC (P-16:0/20:4)*	Lipid	plasma	0.72	0.675	0.67	5.2	5.583	5.389	0.0039056	0.00458368	0.004240214	0.7	0	0.67	5.39	0.685
3-methyl-2-oxovalerate	Amino Acid	plasma	0.748	0.672	0.68	6.419	6.287	6.406	0.006063771	0.005830073	0.006040756	0.71	0.01	0.68	6.37	0.685
N-acetylglycine	Amino Acid	plasma	0.696	0.676	0.7	7.631	13.727	11.033	0.00820955	0.019002178	0.014232601	0.69	0.01	0.7	10.8	0.685
choline phosphate	Lipid	csf	0.605	0.886	0.68	26.566	7.754	21.09	0.041732911	0.008427314	0.032037958	0.75	0.03	0.68	18.47	0.685
dihomo-linolenoylcarnitine (C20:3n3 or 6)*	Lipid	plasma	0.773	0.696	0.66	10.924	6.687	9.055	0.014039623	0.00653825	0.010730662	0.73	0.01	0.66	8.89	0.685
sphingomyelin (d18:1/25:0, d19:0/24:1, d20:1/23:0, d19:1/24:0)*	Lipid	plasma	0.764	0.674	0.67	8.175	6.206	7.293	0.009172671	0.005686667	0.00761114	0.72	0.01	0.67	7.22	0.685
tryptophan betaine	Amino Acid	plasma	0.714	0.688	0.69	6.627	6.219	6.426	0.006432024	0.005709683	0.006076165	0.7	0.01	0.69	6.42	0.685
1-palmitoyl-2-docosahexaenoyl-GPC (16:0/22:6)	Lipid	plasma	0.701	0.703	0.66	7.1	4.008	5.806	0.007269444	0.00179523	0.004978489	0.7	0	0.66	5.64	0.68
3,5-dichloro-2,6-dihydroxybenzoic acid	Xenobiotics	plasma	0.637	0.77	0.68	7.976	8.25	8.167	0.008820353	0.009305455	0.009158508	0.7	0.01	0.68	8.13	0.68
5alpha-androstan-3beta,17alpha-diol disulfate	Lipid	plasma	0.654	0.731	0.71	12.887	11.38	12.224	0.017515005	0.014846945	0.0163412	0.69	0.02	0.71	12.16	0.68
N-acetylphenylalanine	Amino Acid	plasma	0.683	0.777	0.65	8.791	8.973	8.882	0.010263265	0.010585486	0.010424375	0.73	0.01	0.65	8.88	0.68
sphingomyelin (d18:1/22:2, d18:2/22:1, d16:1/24:2)*	Lipid	plasma	0.664	0.737	0.68	10.328	4.81	8.175	0.012984438	0.003215127	0.009172671	0.7	0.01	0.68	7.77	0.68
5-hydroxylysine	Amino Acid	plasma	0.636	0.77	0.67	13.591	8.726	11.466	0.018761397	0.010148186	0.014999203	0.7	0.01	0.67	11.26	0.675
N-acetylglutamine	Amino Acid	plasma	0.816	0.823	0.59	23.946	17.051	21.058	0.037094347	0.024887134	0.031981304	0.82	0.03	0.59	20.68	0.675
behenoyl dihydrosphingomyelin (d18:0/22:0)*	Lipid	plasma	0.727	0.696	0.66	10.12	7.4	8.909	0.012616185	0.007800577	0.010472177	0.71	0.01	0.66	8.81	0.675
bilirubin (Z,Z)	Cofactors and Vitamins	plasma	0.74	0.711	0.64	8.449	10.427	9.434	0.009657773	0.013159712	0.011401661	0.73	0.01	0.64	9.44	0.675
cys-gly, oxidized	Amino Acid	csf	0.639	0.769	0.67	10.5	10.149	10.379	0.013288954	0.012667528	0.01307473	0.7	0.01	0.67	10.34	0.675
methylmalonate (MMA)	Lipid	plasma	0.764	0.71	0.67	18.889	19.062	18.966	0.028141211	0.028447497	0.028277535	0.74	0.03	0.67	18.97	0.675
oleoyl-arachidonoyl-glycerol (18:1/20:4) [2]*	Lipid	plasma	0.715	0.768	0.67	20.059	14.583	17.624	0.03021263	0.020517678	0.025901599	0.74	0.03	0.67	17.42	0.675
pantothenate	Cofactors and Vitamins	plasma	0.731	0.73	0.64	10.101	5.912	8.35	0.012582547	0.005166156	0.009482499	0.73	0.01	0.64	8.12	0.675
1-(1-enyl-palmitoyl)-2-linoleoyl-GPC (P-16:0/18:2)*	Lipid	plasma	0.668	0.711	0.67	7.393	4.487	6.088	0.007788184	0.002643273	0.005477754	0.69	0.01	0.67	5.99	0.67
1-arachidonoyl-GPC (20:4n6)*	Lipid	plasma	0.793	0.752	0.59	15.98	5.882	12.253	0.022990988	0.005113043	0.016392543	0.77	0.01	0.59	11.37	0.67
1-methyl-4-imidazoleacetate	Amino Acid	plasma	0.811	0.653	0.65	8.853	19.27	14.444	0.010373033	0.02881575	0.020271586	0.73	0.02	0.65	14.19	0.67
3-methoxytyrosine	Amino Acid	plasma	0.648	0.696	0.69	9.082	7.976	8.583	0.010778464	0.008820353	0.009895013	0.67	0.01	0.69	8.55	0.67
4-guanidinobutanoate	Amino Acid	plasma	0.691	0.697	0.69	11.888	14.484	13.147	0.015746331	0.020342404	0.01797532	0.69	0.02	0.69	13.17	0.67
N-stearoyl-sphingosine (d18:1/18:0)*	Lipid	plasma	0.715	0.644	0.68	7.792	6.169	6.979	0.008494591	0.00562116	0.00705522	0.68	0.01	0.68	6.98	0.67
methionine sulfone	Amino Acid	csf	0.798	0.755	0.58	13.731	8.468	12	0.019009259	0.009691412	0.015944621	0.78	0.01	0.58	11.4	0.67
tetrahydrocortisol glucuronide	Lipid	plasma	0.66	0.763	0.65	7.315	5.994	6.707	0.007650089	0.005311333	0.006573659	0.71	0.01	0.65	6.67	0.67
theophylline	Xenobiotics	plasma	0.709	0.722	0.64	7.916	5.918	7.114	0.008714126	0.005176779	0.00729423	0.72	0.01	0.64	6.98	0.67
thyroxine	Amino Acid	plasma	0.729	0.744	0.62	9.457	7.739	8.643	0.011442381	0.008400758	0.010001239	0.74	0.01	0.62	8.61	0.67
3-carboxy-4-methyl-5-propyl-2-furanpropanoate (CMPF)	Lipid	csf	0.507	0.676	0.76	7.207	8.925	7.948	0.007458881	0.010500505	0.008770781	0.59	0.01	0.76	8.03	0.665
7alpha-hydroxy-3-oxo-4-cholestenoate (7-Hoca)	Lipid	csf	0.705	0.767	0.61	8.459	8.643	8.451	0.009675478	0.010001239	0.009661314	0.74	0.01	0.61	8.52	0.665
N-acetylasparagine	Amino Acid	csf	0.868	0.557	0.66	12.103	13.153	12.463	0.016126976	0.017985943	0.016764336	0.71	0.02	0.66	12.57	0.665
citrulline	Amino Acid	plasma	0.647	0.739	0.66	9.218	5.11	7.515	0.011019245	0.00374626	0.008004178	0.69	0.01	0.66	7.28	0.665
formiminoglutamate	Amino Acid	plasma	0.688	0.722	0.69	19.339	15.811	17.771	0.028937911	0.022691783	0.026161854	0.7	0.03	0.69	17.64	0.665
orotate	Nucleotide	plasma	0.697	0.681	0.66	9.533	7.976	8.756	0.011576935	0.008820353	0.0102013	0.69	0.01	0.66	8.76	0.665
sphingomyelin (d18:0/20:0, d16:0/22:0)*	Lipid	plasma	0.696	0.689	0.68	17.095	6.4	13.022	0.024965034	0.006030133	0.017754014	0.69	0.02	0.68	12.17	0.665
ximenoylcarnitine (C26:1)*	Lipid	plasma	0.707	0.716	0.64	9.571	8.375	8.973	0.011644212	0.00952676	0.010585486	0.71	0.01	0.64	8.97	0.665
1-ribosyl-imidazoleacetate*	Amino Acid	plasma	0.815	0.648	0.63	11.866	12.376	12.136	0.015707381	0.016610308	0.016185401	0.73	0.02	0.63	12.13	0.66
1-stearoyl-2-oleoyl-GPC (18:0/18:1)	Lipid	csf	0.932	0.905	0.8	172.669	18.885	151.161	0.30040012	0.028134129	0.262321406	0.92	0.2	0.8	114.24	0.66
2,3-dihydroxy-5-methylthio-4-pentenoate (DMTPA)*	Amino Acid	plasma	0.718	0.794	0.58	8.157	5.823	7.035	0.009140803	0.005008587	0.007154365	0.76	0.01	0.58	7	0.66
N-acetylalanine	Amino Acid	plasma	0.628	0.726	0.66	8.216	5.783	7.093	0.00924526	0.004937769	0.007257051	0.68	0.01	0.66	7.03	0.66
N-formylmethionine	Amino Acid	csf	0.653	0.761	0.63	5.865	7.809	6.713	0.005082945	0.008524689	0.006584282	0.71	0.01	0.63	6.8	0.66
cysteinylglycine disulfide*	Amino Acid	csf	0.612	0.778	0.66	14.644	9.018	12.738	0.020625675	0.010665156	0.017251208	0.7	0.02	0.66	12.13	0.66
leucine	Amino Acid	csf	0.726	0.799	0.58	6.886	6.963	6.914	0.006890569	0.007026893	0.006940141	0.76	0.01	0.58	6.92	0.66
pantothenate	Cofactors and Vitamins	csf	0.358	0.822	0.75	7.193	8.342	7.608	0.007434095	0.009468336	0.00816883	0.59	0.01	0.75	7.71	0.66
sphingomyelin (d18:0/18:0, d19:0/17:0)*	Lipid	plasma	0.684	0.648	0.67	7.363	5.495	6.481	0.007735071	0.004427881	0.006173539	0.67	0.01	0.67	6.45	0.66
sphingomyelin (d18:1/21:0, d17:1/22:0, d16:1/23:0)*	Lipid	plasma	0.665	0.728	0.66	16.517	7.654	12.935	0.023941717	0.00825027	0.017599986	0.7	0.02	0.66	12.37	0.66
5-acetylamino-6-formylamino-3-methyluracil	Xenobiotics	plasma	0.775	0.728	0.66	30.321	30.596	30.409	0.048380929	0.048867801	0.048536728	0.75	0.05	0.66	30.44	0.655
N-acetylcitrulline	Amino Acid	plasma	0.715	0.693	0.65	17.413	15.124	16.318	0.025528035	0.021475488	0.023589399	0.7	0.02	0.65	16.28	0.655
cis-4-decenoate (10:1n6)*	Lipid	plasma	0.673	0.658	0.66	11.244	10.04	10.636	0.014606165	0.01247455	0.013529735	0.67	0.01	0.66	10.64	0.655
creatinine	Amino Acid	csf	0.831	0.579	0.63	6.693	7.831	7.207	0.006548873	0.008563639	0.007458881	0.7	0.01	0.63	7.24	0.655
erythronate*	Carbohydrate	plasma	0.658	0.687	0.66	9.681	6.287	8.184	0.01183896	0.005830073	0.009188605	0.67	0.01	0.66	8.05	0.655
phenol sulfate	Amino Acid	csf	0.587	0.822	0.63	6.2	7.31	6.64	0.005676044	0.007641237	0.00645504	0.7	0.01	0.63	6.72	0.655
sphingomyelin (d18:2/18:1)*	Lipid	plasma	0.7	0.698	0.61	6.082	4.004	5.195	0.005467132	0.001788149	0.003896748	0.7	0	0.61	5.09	0.655
5-methylthioadenosine (MTA)	Amino Acid	csf	0.758	0.572	0.68	14.709	11.3	13.475	0.020740754	0.01470531	0.018556026	0.66	0.02	0.68	13.16	0.65
alanine	Amino Acid	csf	0.744	0.568	0.66	6.042	8.165	6.956	0.005396314	0.009154967	0.0070145	0.66	0.01	0.66	7.05	0.65
alpha-hydroxyisocaproate	Amino Acid	plasma	0.667	0.66	0.68	13.5	10.448	12.064	0.018600287	0.013196891	0.016057929	0.66	0.02	0.68	12	0.65
caffeine	Xenobiotics	plasma	0.675	0.644	0.66	7.585	6.188	6.886	0.008128109	0.005654799	0.006890569	0.66	0.01	0.66	6.89	0.65
carboxyethyl-GABA	Amino Acid	csf	0.772	0.67	0.62	11.245	18.969	14.619	0.014607935	0.028282846	0.020581414	0.72	0.02	0.62	14.94	0.65
cinnamoylglycine	Xenobiotics	plasma	0.617	0.701	0.66	7.545	6.507	7.028	0.008057292	0.00621957	0.007141972	0.66	0.01	0.66	7.03	0.65
indolelactate	Amino Acid	plasma	0.673	0.728	0.62	7.359	4.422	6.143	0.007727989	0.002528194	0.005575129	0.7	0.01	0.62	5.97	0.65
leucine	Amino Acid	plasma	0.737	0.703	0.6	5.4	6.734	6.112	0.004259689	0.006621461	0.005520245	0.72	0.01	0.6	6.08	0.65
p-cresol glucuronide*	Amino Acid	plasma	0.7	0.664	0.64	8.2	6.118	7.214	0.009216933	0.005530868	0.007471275	0.68	0.01	0.64	7.18	0.65
pseudouridine	Nucleotide	plasma	0.668	0.754	0.61	9.2	5.976	7.685	0.010987377	0.005279465	0.008305154	0.71	0.01	0.61	7.62	0.65
tricosanoyl sphingomyelin (d18:1/23:0)*	Lipid	plasma	0.704	0.669	0.63	9.353	5.4	7.685	0.011258255	0.004259689	0.008305154	0.69	0.01	0.63	7.48	0.65
1-palmitoyl-2-oleoyl-GPE (16:0/18:1)	Lipid	plasma	0.681	0.663	0.64	11.023	5.578	8.756	0.014214897	0.004574828	0.0102013	0.67	0.01	0.64	8.45	0.645
N2,N5-diacetylornithine	Amino Acid	plasma	0.648	0.691	0.64	13.487	8.54	11.255	0.018577271	0.009818884	0.01462564	0.67	0.01	0.64	11.09	0.645
guanidinoacetate	Amino Acid	plasma	0.688	0.709	0.61	11.658	7.207	9.729	0.015339129	0.007458881	0.011923942	0.7	0.01	0.61	9.53	0.645
oleoyl-arachidonoyl-glycerol (18:1/20:4) [1]*	Lipid	plasma	0.674	0.697	0.66	24.5	18.3	21.7	0.038075173	0.027098419	0.033117929	0.69	0.03	0.66	21.5	0.645
propionylcarnitine (C3)	Lipid	plasma	0.647	0.657	0.66	6.546	8.927	7.839	0.006288618	0.010504045	0.008577802	0.65	0.01	0.66	7.77	0.645
tryptophan betaine	Amino Acid	csf	0.646	0.711	0.63	7.9	9.384	8.526	0.008685799	0.011313138	0.009794097	0.68	0.01	0.63	8.6	0.645
1-arachidonoyl-GPE (20:4n6)*	Lipid	plasma	0.649	0.624	0.66	9.633	4.895	7.669	0.011753979	0.003365614	0.008276827	0.64	0.01	0.66	7.4	0.64
1-stearoyl-2-oleoyl-GPE (18:0/18:1)	Lipid	plasma	0.664	0.705	0.62	13.677	8.809	11.554	0.018913655	0.010295133	0.015155002	0.68	0.01	0.62	11.35	0.64
2'-deoxyuridine	Nucleotide	csf	0.645	0.767	0.61	13.783	10.791	12.677	0.019101323	0.013804153	0.017143211	0.71	0.02	0.61	12.42	0.64
5-acetylamino-6-amino-3-methyluracil	Xenobiotics	csf	0.714	0.455	0.74	13.327	12.525	13.031	0.018294	0.016874104	0.017769948	0.58	0.02	0.74	12.96	0.64
N-acetylarginine	Amino Acid	csf	0.758	0.496	0.69	10.01	13.563	11.457	0.012421437	0.018711825	0.014983269	0.63	0.02	0.69	11.68	0.64
N2,N2-dimethylguanosine	Nucleotide	csf	0.72	0.656	0.63	10.547	16.716	13.307	0.013372165	0.024294035	0.018258591	0.69	0.02	0.63	13.52	0.64
catechol sulfate	Xenobiotics	csf	0.67	0.626	0.65	8.492	10.977	9.519	0.009733902	0.014133456	0.011552148	0.65	0.01	0.65	9.66	0.64
cys-gly, oxidized	Amino Acid	plasma	0.608	0.612	0.69	12.024	6.52	9.519	0.015987111	0.006242586	0.011552148	0.61	0.01	0.69	9.35	0.64
glycosyl-N-palmitoyl-sphingosine (d18:1/16:0)	Lipid	plasma	0.641	0.738	0.63	16.65	8.735	13.36	0.024177186	0.01016412	0.018352425	0.69	0.02	0.63	12.91	0.64
ornithine	Amino Acid	csf	0.78	0.565	0.65	11.735	11.837	11.735	0.015475453	0.015656038	0.015475453	0.67	0.02	0.65	11.77	0.64
p-cresol sulfate	Xenobiotics	plasma	0.686	0.605	0.63	6.124	4.322	5.327	0.00554149	0.00235115	0.004130446	0.65	0	0.63	5.26	0.64
1-palmitoleoyl-GPC (16:1)*	Lipid	plasma	0.708	0.628	0.62	9.761	7.064	8.617	0.011980596	0.007205708	0.009955208	0.67	0.01	0.62	8.48	0.635
N6,N6,N6-trimethyllysine	Amino Acid	csf	0.714	0.761	0.57	14.344	10.404	12.88	0.020094542	0.013118992	0.017502611	0.74	0.02	0.57	12.54	0.635
arginine	Amino Acid	plasma	0.675	0.626	0.62	6.713	4.008	5.511	0.006584282	0.00179523	0.004456208	0.65	0	0.62	5.41	0.635
beta-citrylglutamate	Amino Acid	plasma	0.707	0.635	0.62	10.558	10.03	10.29	0.01339164	0.012456845	0.012917161	0.67	0.01	0.62	10.29	0.635
carotene diol (3)	Cofactors and Vitamins	plasma	0.726	0.751	0.59	22.277	13.947	18.719	0.034139476	0.019391675	0.027840235	0.74	0.03	0.59	18.31	0.635
hexanoylcarnitine (C6)	Lipid	plasma	0.691	0.596	0.65	7.207	7.538	7.322	0.007458881	0.008044898	0.007662483	0.64	0.01	0.65	7.36	0.635
kynurenate	Amino Acid	plasma	0.643	0.618	0.66	8.626	4.7	7.007	0.009971142	0.003020378	0.007104793	0.63	0.01	0.66	6.78	0.635
lactosyl-N-behenoyl-sphingosine (d18:1/22:0)*	Lipid	plasma	0.731	0.679	0.6	15.415	11.277	13.487	0.021990687	0.014664589	0.018577271	0.71	0.02	0.6	13.39	0.635
lysine	Amino Acid	csf	0.705	0.629	0.62	8.4	10.511	9.2	0.009571021	0.013308429	0.010987377	0.67	0.01	0.62	9.37	0.635
mannose	Carbohydrate	plasma	0.69	0.671	0.61	9.749	11.542	10.7	0.011959351	0.015133757	0.013643043	0.68	0.01	0.61	10.66	0.635
sphingomyelin (d18:1/20:0, d16:1/22:0)*	Lipid	plasma	0.581	0.738	0.63	9.291	4.905	7.4	0.011148487	0.003383319	0.007800577	0.66	0.01	0.63	7.2	0.635
1-oleoyl-2-docosahexaenoyl-GPC (18:1/22:6)*	Lipid	plasma	0.661	0.725	0.59	7.845	5.8	6.873	0.008588425	0.004967866	0.006867553	0.69	0.01	0.59	6.84	0.63
2-methylbutyrylcarnitine (C5)	Amino Acid	plasma	0.656	0.673	0.64	12.164	11.277	11.776	0.016234973	0.014664589	0.015548041	0.66	0.02	0.64	11.74	0.63
N-acetylhistidine	Amino Acid	plasma	0.79	0.769	0.54	23.402	19.25	21.478	0.036131225	0.028780341	0.032724891	0.78	0.03	0.54	21.38	0.63
N-formylmethionine	Amino Acid	plasma	0.628	0.762	0.58	8.333	5.395	7.014	0.009452402	0.004250837	0.007117186	0.7	0.01	0.58	6.91	0.63
glycosyl-N-stearoyl-sphingosine (d18:1/18:0)	Lipid	plasma	0.665	0.741	0.6	16.798	7.463	13.082	0.024439212	0.007912115	0.017860241	0.7	0.02	0.6	12.45	0.63
guanidinosuccinate	Amino Acid	plasma	0.711	0.732	0.62	28.49	21.349	25.44	0.045139245	0.032496503	0.039739391	0.72	0.04	0.62	25.09	0.63
lignoceroyl sphingomyelin (d18:1/24:0)	Lipid	plasma	0.677	0.694	0.59	9.9	5.7	8.1	0.012226688	0.004790822	0.009039888	0.69	0.01	0.59	7.9	0.63
oxalate (ethanedioate)	Cofactors and Vitamins	csf	0.67	0.67	0.59	2.994	7.916	5.4	0	0.008714126	0.004259689	0.67	0	0.59	5.44	0.63
ribonate	Carbohydrate	csf	0.666	0.85	0.54	16.849	9.592	14.588	0.024529504	0.011681391	0.02052653	0.76	0.02	0.54	13.68	0.63
1,7-dimethylurate	Xenobiotics	plasma	0.662	0.651	0.61	7.739	6.212	7.028	0.008400758	0.005697289	0.007141972	0.66	0.01	0.61	6.99	0.625
1-oleoyl-GPC (18:1)	Lipid	csf	0.852	0.793	0.67	102.331	30.174	86.444	0.175870616	0.048120673	0.147743569	0.82	0.12	0.67	72.98	0.625
malate	Energy	plasma	0.685	0.611	0.62	5.422	7.9	6.814	0.004298639	0.008685799	0.006763097	0.65	0.01	0.62	6.71	0.625
pyridoxate	Cofactors and Vitamins	plasma	0.672	0.68	0.59	7.746	5.295	6.62	0.008413151	0.004073792	0.006419631	0.68	0.01	0.59	6.55	0.625
N-acetyl-2-aminoadipate	Amino Acid	csf	0.829	0.5	0.62	11.2	15.952	13.187	0.014528265	0.022941416	0.018046138	0.66	0.02	0.62	13.45	0.62
N-acetyltryptophan	Amino Acid	plasma	0.655	0.71	0.58	10.579	12.2	11.389	0.013428819	0.016298709	0.014862879	0.68	0.01	0.58	11.39	0.62
N2,N2-dimethylguanosine	Nucleotide	plasma	0.767	0.689	0.55	11.19	14.529	12.965	0.014510561	0.020422074	0.017653099	0.73	0.02	0.55	12.89	0.62
N2-acetyllysine	Amino Acid	plasma	0.781	0.787	0.56	40.383	15.514	31.748	0.066195138	0.022165961	0.050907353	0.78	0.05	0.56	29.22	0.62
O-sulfo-tyrosine	Xenobiotics	csf	0.636	0.663	0.61	8.092	9.59	8.691	0.009025725	0.01167785	0.010086221	0.65	0.01	0.61	8.79	0.62
alpha-CEHC glucuronide*	Cofactors and Vitamins	plasma	0.651	0.713	0.6	17.846	8.774	13.858	0.026294637	0.010233168	0.019234106	0.68	0.02	0.6	13.49	0.62
asparagine	Amino Acid	plasma	0.589	0.609	0.64	4.915	4.404	4.709	0.003401023	0.002496326	0.003036312	0.6	0	0.64	4.68	0.62
1-(1-enyl-palmitoyl)-2-oleoyl-GPC (P-16:0/18:1)*	Lipid	csf	0.714	0.876	0.64	91.522	15.422	75.681	0.156733885	0.022003081	0.128688278	0.79	0.1	0.64	60.88	0.615
1-lignoceroyl-GPC (24:0)	Lipid	plasma	0.661	0.624	0.61	10.521	10.537	10.579	0.013326134	0.013354461	0.013428819	0.64	0.01	0.61	10.55	0.615
1-stearoyl-2-oleoyl-GPG (18:0/18:1)	Lipid	plasma	0.653	0.711	0.59	18.345	12.425	15.7	0.027178089	0.016697059	0.022495264	0.68	0.02	0.59	15.49	0.615
4-methyl-2-oxopentanoate	Amino Acid	csf	0.55	0.676	0.64	7.356	12.427	9.684	0.007722678	0.0167006	0.011844272	0.61	0.01	0.64	9.82	0.615
5-methylthioadenosine (MTA)	Amino Acid	plasma	0.714	0.706	0.56	12.978	9.92	11.546	0.017676115	0.012262097	0.015140839	0.71	0.02	0.56	11.48	0.615
caffeine	Xenobiotics	csf	0.676	0.578	0.62	5.806	8.56	7.028	0.004978489	0.009854292	0.007141972	0.63	0.01	0.62	7.13	0.615
isobutyrylcarnitine (C4)	Amino Acid	plasma	0.672	0.579	0.62	7.171	6.647	6.914	0.007395145	0.006467433	0.006940141	0.63	0.01	0.62	6.91	0.615
linoleoyl-arachidonoyl-glycerol (18:2/20:4) [1]*	Lipid	plasma	0.635	0.688	0.63	25.878	14.516	21.005	0.040514845	0.020399058	0.031887471	0.66	0.03	0.63	20.47	0.615
myristoyl dihydrosphingomyelin (d18:0/14:0)*	Lipid	plasma	0.626	0.581	0.65	10.359	5.01	8.192	0.013039322	0.003569216	0.009202769	0.6	0.01	0.65	7.85	0.615
sphingomyelin (d18:1/20:2, d18:2/20:1, d16:1/22:2)*	Lipid	plasma	0.618	0.678	0.62	13.942	10.259	12.3	0.019382823	0.012862277	0.016475754	0.65	0.02	0.62	12.17	0.615
stearoylcarnitine (C18)	Lipid	plasma	0.724	0.546	0.61	9.472	5.578	7.777	0.011468938	0.004574828	0.008468035	0.64	0.01	0.61	7.61	0.615
1-oleoyl-GPC (18:1)	Lipid	plasma	0.735	0.656	0.54	9.831	4.404	7.677	0.012104527	0.002496326	0.00829099	0.7	0.01	0.54	7.3	0.61
2-hydroxy-3-methylvalerate	Amino Acid	csf	0.707	0.609	0.6	11.389	13.387	12.149	0.014862879	0.018400227	0.016208417	0.66	0.02	0.6	12.31	0.61
3-hydroxy-3-methylglutarate	Lipid	plasma	0.659	0.728	0.57	17.378	14.257	15.873	0.025466069	0.019940513	0.022801551	0.69	0.02	0.57	15.84	0.61
5-dodecenoate (12:1n7)	Lipid	plasma	0.629	0.605	0.62	10.269	6.319	8.6	0.012879982	0.005886727	0.00992511	0.62	0.01	0.62	8.4	0.61
N-acetylserine	Amino Acid	plasma	0.639	0.751	0.54	10.149	8.008	9.182	0.012667528	0.008877007	0.010955509	0.7	0.01	0.54	9.11	0.61
N-lactoyl phenylalanine	Amino Acid	plasma	0.642	0.677	0.58	8.603	5.918	7.452	0.009930422	0.005176779	0.00789264	0.66	0.01	0.58	7.32	0.61
asparagine	Amino Acid	csf	0.583	0.639	0.63	10.07	6.8	8.936	0.012527663	0.006738311	0.010519979	0.61	0.01	0.63	8.6	0.61
docosahexaenoate (DHA; 22:6n3)	Lipid	plasma	0.677	0.658	0.63	30.047	21.457	26.596	0.047895827	0.032687711	0.041786024	0.67	0.04	0.63	26.03	0.61
gamma-glutamylcitrulline*	Peptide	plasma	0.632	0.677	0.61	16.884	8.267	13.313	0.02459147	0.009335552	0.018269214	0.65	0.02	0.61	12.82	0.61
octadecanedioylcarnitine (C18-DC)*	Lipid	plasma	0.68	0.56	0.62	13.452	6.487	10.626	0.018515305	0.006184162	0.01351203	0.62	0.01	0.62	10.19	0.61
oxalate (ethanedioate)	Cofactors and Vitamins	plasma	0.604	0.603	0.64	6.124	6.225	6.225	0.00554149	0.005720305	0.005720305	0.6	0.01	0.64	6.19	0.61
stachydrine	Xenobiotics	csf	0.515	0.639	0.66	7.422	7.307	7.315	0.007839527	0.007635926	0.007650089	0.58	0.01	0.66	7.35	0.61
stearoyl sphingomyelin (d18:1/18:0)	Lipid	plasma	0.642	0.602	0.6	6.5	4.686	5.689	0.006207177	0.002995592	0.004771347	0.62	0	0.6	5.62	0.61
taurine	Amino Acid	csf	0.729	0.786	0.48	7.009	7.823	7.349	0.007108333	0.008549475	0.007710285	0.76	0.01	0.48	7.39	0.61
theophylline	Xenobiotics	csf	0.541	0.478	0.73	7.669	9.514	8.417	0.008276827	0.011543296	0.009601119	0.51	0.01	0.73	8.53	0.61
(N(1) + N(8))-acetylspermidine	Amino Acid	csf	0.772	0.576	0.56	11.2	11.542	11.302	0.014528265	0.015133757	0.01470885	0.67	0.01	0.56	11.35	0.605
1-(1-enyl-palmitoyl)-GPC (P-16:0)*	Lipid	plasma	0.728	0.603	0.58	16.504	6.494	12.747	0.023918701	0.006196555	0.017267142	0.67	0.02	0.58	11.92	0.605
1-oleoyl-2-docosahexaenoyl-GPE (18:1/22:6)*	Lipid	plasma	0.699	0.691	0.57	23.932	17.599	21.005	0.037069561	0.025857338	0.031887471	0.7	0.03	0.57	20.85	0.605
1-palmitoyl-GPE (16:0)	Lipid	plasma	0.675	0.572	0.61	11.454	5.3	8.982	0.014977958	0.004082644	0.01060142	0.62	0.01	0.61	8.58	0.605
5-hydroxyindoleacetate	Amino Acid	csf	0.667	0.762	0.54	12.525	10.293	11.836	0.016874104	0.012922472	0.015654268	0.71	0.02	0.54	11.55	0.605
N1-methylinosine	Nucleotide	plasma	0.654	0.7	0.57	12.513	14.98	13.745	0.016852858	0.021220544	0.019034046	0.68	0.02	0.57	13.75	0.605
eicosapentaenoate (EPA; 20:5n3)	Lipid	plasma	0.645	0.667	0.63	31.476	19.739	27.071	0.050425792	0.029646088	0.042626985	0.66	0.04	0.63	26.1	0.605
gamma-glutamylvaline	Peptide	plasma	0.612	0.649	0.6	9.419	7.984	8.8	0.011375104	0.008834517	0.010279199	0.63	0.01	0.6	8.73	0.605
hydroxyasparagine**	Amino Acid	csf	0.509	0.778	0.61	21.652	11.294	18.274	0.033032948	0.014694687	0.027052387	0.64	0.02	0.61	17.07	0.605
kynurenine	Amino Acid	csf	0.729	0.686	0.54	13.939	10.02	12.538	0.019377512	0.012439141	0.016897119	0.71	0.02	0.54	12.17	0.605
solanidine	Xenobiotics	plasma	0.561	0.67	0.65	15.354	21.748	18.75	0.02188269	0.033202911	0.027895119	0.62	0.03	0.65	18.62	0.605
tetradecanedioate (C14-DC)	Lipid	plasma	0.603	0.64	0.61	7.508	8.683	8.092	0.007991785	0.010072057	0.009025725	0.62	0.01	0.61	8.09	0.605
tyrosine	Amino Acid	csf	0.572	0.683	0.6	7.685	12.462	9.81	0.008305154	0.016762566	0.012067348	0.63	0.01	0.6	9.99	0.605
3-methoxytyramine sulfate	Amino Acid	csf	0.666	0.549	0.63	10.647	12.725	11.466	0.013549209	0.017228193	0.014999203	0.61	0.02	0.63	11.61	0.6
5alpha-pregnan-diol disulfate	Lipid	plasma	0.494	0.748	0.62	17.183	12.302	15.224	0.025120833	0.016479295	0.021652533	0.62	0.02	0.62	14.9	0.6
7-methylguanine	Nucleotide	plasma	0.718	0.647	0.54	8.258	7.761	8.108	0.009319618	0.008439708	0.009054052	0.68	0.01	0.54	8.04	0.6
N1-methylinosine	Nucleotide	csf	0.786	0.544	0.58	10.664	20.296	15.17	0.013579307	0.030632226	0.021556929	0.66	0.02	0.58	15.38	0.6
adenine	Nucleotide	csf	0.824	0.452	0.62	23.717	13.779	20.69	0.036688915	0.019094241	0.031329781	0.64	0.03	0.62	19.4	0.6
adrenoylcarnitine (C22:4)*	Lipid	plasma	0.713	0.653	0.56	17.083	12.7	14.7	0.024943788	0.017183931	0.02072482	0.68	0.02	0.56	14.83	0.6
ethyl alpha-glucopyranoside	Xenobiotics	plasma	0.608	0.565	0.65	13.333	18.707	16.008	0.018304623	0.02781899	0.023040561	0.59	0.02	0.65	16.02	0.6
guaiacol sulfate	Xenobiotics	csf	0.526	0.642	0.64	9.768	9.274	9.567	0.011992989	0.01111839	0.01163713	0.58	0.01	0.64	9.54	0.6
1-methylxanthine	Xenobiotics	plasma	0.654	0.643	0.56	12.537	9.246	11	0.016895349	0.011068817	0.014174176	0.65	0.01	0.56	10.93	0.595
1-stearoyl-GPE (18:0)	Lipid	plasma	0.695	0.573	0.58	11.917	5.279	9.245	0.015797674	0.004045465	0.011067047	0.63	0.01	0.58	8.81	0.595
3-amino-2-piperidone	Amino Acid	plasma	0.634	0.612	0.59	9.732	9.95	9.841	0.011929253	0.01231521	0.012122231	0.62	0.01	0.59	9.84	0.595
3-hydroxybutyroylglycine**	Lipid	plasma	0.628	0.612	0.59	10.341	12.176	11.311	0.013007454	0.016256219	0.014724784	0.62	0.01	0.59	11.28	0.595
3-methylcytidine	Nucleotide	plasma	0.727	0.744	0.49	14.789	14.257	14.585	0.020882389	0.019940513	0.020521219	0.74	0.02	0.49	14.54	0.595
3beta-hydroxy-5-cholestenoate	Lipid	plasma	0.616	0.722	0.58	23.724	14.585	20.194	0.036701308	0.020521219	0.03045164	0.67	0.03	0.58	19.5	0.595
6-hydroxyindole sulfate	Xenobiotics	plasma	0.626	0.626	0.58	7.371	6.4	6.886	0.007749234	0.006030133	0.006890569	0.63	0.01	0.58	6.89	0.595
N,N-dimethyl-pro-pro	Peptide	plasma	0.685	0.604	0.59	9.328	13.804	11.64	0.011213994	0.019138502	0.015307261	0.64	0.02	0.59	11.59	0.595
N4-acetylcytidine	Nucleotide	plasma	0.63	0.731	0.57	17.936	18.959	18.452	0.026453977	0.028265142	0.027367527	0.68	0.03	0.57	18.45	0.595
O-sulfo-tyrosine	Xenobiotics	plasma	0.584	0.792	0.52	9.629	6.814	8.417	0.011746897	0.006763097	0.009601119	0.69	0.01	0.52	8.29	0.595
ceramide (d18:2/24:1, d18:1/24:2)*	Lipid	plasma	0.681	0.581	0.58	8.517	5.495	7.2	0.009778163	0.004427881	0.007446488	0.63	0.01	0.58	7.07	0.595
cholesterol sulfate	Lipid	plasma	0.679	0.748	0.5	14.257	5.572	10.857	0.019940513	0.004564205	0.013921003	0.71	0.01	0.5	10.23	0.595
gamma-glutamylthreonine	Peptide	csf	0.601	0.568	0.65	19.269	12.639	17.049	0.028813979	0.017075934	0.024883593	0.58	0.02	0.65	16.32	0.595
indolepropionate	Amino Acid	plasma	0.612	0.597	0.59	6.647	4.925	5.835	0.006467433	0.003418728	0.005029832	0.6	0	0.59	5.8	0.595
methylsuccinoylcarnitine	Amino Acid	plasma	0.629	0.699	0.59	22.669	18.056	20.138	0.03483349	0.026666431	0.030352495	0.66	0.03	0.59	20.29	0.595
oleoyl-linoleoyl-glycerol (18:1/18:2) [1]	Lipid	plasma	0.632	0.613	0.59	12.349	8.492	10.611	0.016562506	0.009733902	0.013485474	0.62	0.01	0.59	10.48	0.595
vanillactate	Amino Acid	plasma	0.575	0.636	0.6	9.391	6.687	8.092	0.011325532	0.00653825	0.009025725	0.61	0.01	0.6	8.06	0.595
1-palmitoyl-2-palmitoleoyl-GPC (16:0/16:1)*	Lipid	plasma	0.648	0.576	0.59	6.587	5.205	6	0.006361206	0.003914452	0.005321955	0.61	0.01	0.59	5.93	0.59
3-ureidopropionate	Nucleotide	plasma	0.642	0.63	0.58	15.025	15.246	15.17	0.021300214	0.021691482	0.021556929	0.64	0.02	0.58	15.15	0.59
N-palmitoyl-heptadecasphingosine (d17:1/16:0)*	Lipid	plasma	0.627	0.624	0.59	17.169	11.8	14.729	0.025096047	0.015590532	0.020776163	0.63	0.02	0.59	14.57	0.59
glycodeoxycholate	Lipid	plasma	0.612	0.604	0.59	11.806	9.284	10.7	0.015601154	0.011136094	0.013643043	0.61	0.01	0.59	10.6	0.59
octanoylcarnitine (C8)	Lipid	plasma	0.696	0.541	0.58	10.867	6.78	9.073	0.013938707	0.006702902	0.01076253	0.62	0.01	0.58	8.91	0.59
palmitoyl-sphingosine-phosphoethanolamine (d18:1/16:0)	Lipid	plasma	0.573	0.709	0.58	16.27	7.592	12.749	0.023504417	0.008140502	0.017270683	0.64	0.02	0.58	12.2	0.59
pseudouridine	Nucleotide	csf	0.565	0.804	0.52	8.135	7.157	7.784	0.009101854	0.007370359	0.008480428	0.68	0.01	0.52	7.69	0.59
1-arachidonoyl-GPC (20:4n6)*	Lipid	csf	0.683	0.687	0.72	86.111	47.246	75.241	0.147154011	0.078345697	0.127909282	0.69	0.12	0.72	69.53	0.585
1-palmitoyl-2-oleoyl-GPC (16:0/18:1)	Lipid	plasma	0.66	0.568	0.56	6.088	3.996	5.195	0.005477754	0.001773985	0.003896748	0.61	0	0.56	5.09	0.585
3-hydroxyoctanoylcarnitine (1)	Lipid	plasma	0.607	0.56	0.61	11.168	7.515	9.485	0.014471611	0.008004178	0.011491953	0.58	0.01	0.61	9.39	0.585
3-indoxyl sulfate	Amino Acid	plasma	0.609	0.59	0.59	9.045	7.837	8.492	0.010712958	0.008574261	0.009733902	0.6	0.01	0.59	8.46	0.585
5,6-dihydrouridine	Nucleotide	plasma	0.635	0.665	0.54	8.551	13.917	11.5	0.009838358	0.019338562	0.015059398	0.65	0.01	0.54	11.32	0.585
biliverdin	Cofactors and Vitamins	plasma	0.705	0.606	0.55	12.599	13.583	13.142	0.017005117	0.018747234	0.017966468	0.66	0.02	0.55	13.11	0.585
carnitine	Lipid	plasma	0.665	0.512	0.6	5.316	8.492	7.107	0.004110971	0.009733902	0.007281837	0.59	0.01	0.6	6.97	0.585
gamma-glutamylvaline	Peptide	csf	0.519	0.717	0.59	14.128	10.822	12.926	0.019712126	0.013859037	0.017584052	0.62	0.02	0.59	12.63	0.585
glutamine conjugate of C6H10O2 (1)*	Partially Characterized Molecules	plasma	0.564	0.587	0.61	9.88	6.106	8.3	0.012191279	0.005509622	0.009393977	0.58	0.01	0.61	8.1	0.585
glycoursodeoxycholic acid sulfate (1)	Lipid	plasma	0.516	0.653	0.63	14.811	13.479	14.187	0.020921339	0.018563107	0.019816582	0.58	0.02	0.63	14.16	0.585
indoleacetylglutamine	Amino Acid	plasma	0.596	0.593	0.6	13.153	7.792	10.811	0.017985943	0.008494591	0.013839562	0.59	0.01	0.6	10.59	0.585
isobutyrylcarnitine (C4)	Amino Acid	csf	0.629	0.598	0.58	10.945	11.538	11.122	0.014076802	0.015126675	0.01439017	0.61	0.01	0.58	11.2	0.585
isoleucine	Amino Acid	csf	0.65	0.689	0.52	6.979	8.483	7.577	0.00705522	0.009717968	0.008113946	0.67	0.01	0.52	7.68	0.585
phenylacetylglutamine	Peptide	plasma	0.605	0.599	0.59	6.546	5.321	5.936	0.006288618	0.004119824	0.005208647	0.6	0.01	0.59	5.93	0.585
sulfate*	Xenobiotics	plasma	0.677	0.536	0.56	5.74	5.348	5.544	0.00486164	0.004167626	0.004514633	0.61	0	0.56	5.54	0.585
taurocholate	Lipid	plasma	0.517	0.598	0.63	7.869	6.613	7.293	0.008630915	0.006407238	0.00761114	0.56	0.01	0.63	7.26	0.585
1-methylurate	Xenobiotics	plasma	0.598	0.636	0.58	13.439	12.574	12.906	0.01849229	0.016960855	0.017548643	0.62	0.02	0.58	12.97	0.58
2,3-dihydroxy-2-methylbutyrate	Amino Acid	csf	0.638	0.601	0.6	20.039	21.365	20.553	0.030177221	0.03252483	0.03108723	0.62	0.03	0.6	20.65	0.58
N,N,N-trimethyl-alanylproline betaine (TMAP)	Amino Acid	plasma	0.691	0.556	0.58	6.6	22.126	16.112	0.006384222	0.033872139	0.023224687	0.62	0.02	0.58	14.95	0.58
N-acetylmethionine	Amino Acid	plasma	0.614	0.663	0.54	8.779	4.609	7.035	0.01024202	0.002859267	0.007154365	0.64	0.01	0.54	6.81	0.58
N-acetyltyrosine	Amino Acid	plasma	0.595	0.685	0.56	17.374	8.8	13.903	0.025458988	0.010279199	0.019313776	0.64	0.02	0.56	13.36	0.58
N1-methyladenosine	Nucleotide	csf	0.673	0.695	0.52	15.346	11.245	13.855	0.021868527	0.014607935	0.019228795	0.68	0.02	0.52	13.48	0.58
S-1-pyrroline-5-carboxylate	Amino Acid	csf	0.834	0.501	0.53	10.473	15.747	12.777	0.013241152	0.022578475	0.017320256	0.67	0.02	0.53	13	0.58
caprate (10:0)	Lipid	plasma	0.636	0.606	0.56	9.182	7.677	8.483	0.010955509	0.00829099	0.009717968	0.62	0.01	0.56	8.45	0.58
linoleoyl-arachidonoyl-glycerol (18:2/20:4) [2]*	Lipid	plasma	0.587	0.727	0.6	36.847	21.99	31.087	0.059934848	0.033631358	0.049737089	0.66	0.05	0.6	29.97	0.58
pregnanolone/allopregnanolone sulfate	Lipid	plasma	0.636	0.52	0.62	15.224	12.686	14.685	0.021652533	0.017159145	0.020698263	0.58	0.02	0.62	14.2	0.58
1-linoleoyl-2-arachidonoyl-GPC (18:2/20:4n6)*	Lipid	plasma	0.661	0.631	0.52	7.777	4.89	6.487	0.008468035	0.003356762	0.006184162	0.65	0.01	0.52	6.38	0.575
2-naphthol sulfate	Xenobiotics	plasma	0.547	0.612	0.59	9.707	8.108	8.954	0.011884992	0.009054052	0.010551847	0.58	0.01	0.59	8.92	0.575
argininate*	Amino Acid	csf	0.683	0.446	0.65	18.744	20.099	19.303	0.027884496	0.030283448	0.028874175	0.56	0.03	0.65	19.38	0.575
aspartate	Amino Acid	plasma	0.652	0.568	0.56	7.207	6.1	6.7	0.007458881	0.005499	0.006561266	0.61	0.01	0.56	6.67	0.575
glutamine	Amino Acid	csf	0.689	0.663	0.47	4.985	6.344	5.606	0.003524954	0.005930988	0.0046244	0.68	0	0.47	5.65	0.575
methyl-4-hydroxybenzoate sulfate	Xenobiotics	plasma	0.596	0.592	0.58	7.437	5.316	6.426	0.007866084	0.004110971	0.006076165	0.59	0.01	0.58	6.39	0.575
octadecenedioate (C18:1-DC)	Lipid	plasma	0.591	0.625	0.56	7.056	6.513	6.834	0.007191544	0.006230193	0.006798506	0.61	0.01	0.56	6.8	0.575
oleoyl-linoleoyl-glycerol (18:1/18:2) [2]	Lipid	plasma	0.619	0.641	0.56	14.513	11.957	13.28	0.020393747	0.015868491	0.018210789	0.63	0.02	0.56	13.25	0.575
ornithine	Amino Acid	plasma	0.676	0.585	0.54	7.014	10.852	9.073	0.007117186	0.013912151	0.01076253	0.63	0.01	0.54	8.98	0.575
(N(1) + N(8))-acetylspermidine	Amino Acid	plasma	0.565	0.624	0.59	15.486	8.635	12.5	0.022116389	0.009987076	0.016829843	0.59	0.02	0.59	12.21	0.57
1-palmitoleoyl-2-linolenoyl-GPC (16:1/18:3)*	Lipid	plasma	0.672	0.607	0.54	12.311	14.028	13.179	0.016495229	0.019535081	0.018031974	0.64	0.02	0.54	13.17	0.57
2,3-dihydroxyisovalerate	Xenobiotics	csf	0.646	0.676	0.5	7.433	7.996	7.692	0.007859002	0.008855762	0.008317547	0.66	0.01	0.5	7.71	0.57
N,N-dimethylalanine	Amino Acid	plasma	0.714	0.532	0.56	10.149	14.469	12.277	0.012667528	0.020315847	0.016435034	0.62	0.02	0.56	12.3	0.57
glycocholate	Lipid	plasma	0.593	0.555	0.59	6.673	6.25	6.461	0.006513464	0.005764566	0.00613813	0.57	0.01	0.59	6.46	0.57
glycodeoxycholate 3-sulfate	Lipid	plasma	0.611	0.65	0.53	8.643	9.879	9.256	0.010001239	0.012189508	0.011086522	0.63	0.01	0.53	9.26	0.57
isoursodeoxycholate	Lipid	plasma	0.579	0.625	0.56	7.344	5.847	6.647	0.007701432	0.005051077	0.006467433	0.6	0.01	0.56	6.61	0.57
lignoceroylcarnitine (C24)*	Lipid	plasma	0.633	0.577	0.56	9.381	7.976	8.683	0.011307827	0.008820353	0.010072057	0.6	0.01	0.56	8.68	0.57
methionine	Amino Acid	csf	0.726	0.565	0.51	5.316	7.808	6.413	0.004110971	0.008522918	0.006053149	0.65	0.01	0.51	6.51	0.57
salicylate	Xenobiotics	csf	0.609	0.566	0.57	6.673	8.621	7.623	0.006513464	0.00996229	0.008195386	0.59	0.01	0.57	7.64	0.57
urea	Amino Acid	csf	0.48	0.59	0.63	5.594	8.643	6.914	0.004603155	0.010001239	0.006940141	0.53	0.01	0.63	7.05	0.57
valine	Amino Acid	plasma	0.658	0.579	0.54	8.683	9.749	9.209	0.010072057	0.011959351	0.011003311	0.62	0.01	0.54	9.21	0.57
1-palmitoyl-2-stearoyl-GPC (16:0/18:0)	Lipid	csf	0.777	0.779	0.57	91.976	17.713	78.304	0.157537666	0.026059168	0.133332153	0.78	0.11	0.57	62.66	0.565
11-ketoetiocholanolone glucuronide	Lipid	plasma	0.523	0.702	0.56	19.608	8.116	14.683	0.02941416	0.009068215	0.020694722	0.61	0.02	0.56	14.14	0.565
2,6-dihydroxybenzoic acid	Xenobiotics	plasma	0.564	0.571	0.56	6.62	4.2	5.511	0.006419631	0.002135156	0.004456208	0.57	0	0.56	5.44	0.565
3-methyl-2-oxovalerate	Amino Acid	csf	0.666	0.726	0.45	6.766	11.431	8.856	0.006678116	0.014937238	0.010378344	0.7	0.01	0.45	9.02	0.565
N-formylanthranilic acid	Amino Acid	csf	0.691	0.556	0.59	24.462	23.967	24.376	0.038007896	0.037131526	0.037855638	0.62	0.04	0.59	24.27	0.565
dihomo-linoleoylcarnitine (C20:2)*	Lipid	plasma	0.562	0.597	0.57	12.913	8.526	11.022	0.017561036	0.009794097	0.014213126	0.58	0.01	0.57	10.82	0.565
gamma-glutamylglutamate	Peptide	plasma	0.667	0.554	0.56	18.671	9.749	15.164	0.027755254	0.011959351	0.021546306	0.61	0.02	0.56	14.53	0.565
gluconate	Xenobiotics	plasma	0.648	0.696	0.5	18.919	14.855	17.083	0.028194324	0.020999239	0.024943788	0.67	0.02	0.5	16.95	0.565
hydroxy-N6,N6,N6-trimethyllysine*	Amino Acid	csf	0.78	0.55	0.51	12.463	19.98	15.8	0.016764336	0.030072765	0.022672308	0.66	0.02	0.51	16.08	0.565
nonanoylcarnitine (C9)	Lipid	plasma	0.681	0.527	0.57	12.164	11.44	11.794	0.016234973	0.014953172	0.015579909	0.6	0.02	0.57	11.8	0.565
paraxanthine	Xenobiotics	plasma	0.549	0.601	0.57	12.251	9.642	11.045	0.016389002	0.011769913	0.014253846	0.58	0.01	0.57	10.98	0.565
saccharin	Xenobiotics	plasma	0.535	0.541	0.61	11.044	6	8.918	0.014252076	0.005321955	0.010488111	0.54	0.01	0.61	8.65	0.565
trimethylamine N-oxide	Lipid	csf	0.358	0.626	0.66	5.583	7.809	6.627	0.00458368	0.008524689	0.006432024	0.49	0.01	0.66	6.67	0.565
1-(1-enyl-stearoyl)-2-linoleoyl-GPE (P-18:0/18:2)*	Lipid	plasma	0.524	0.625	0.57	7.478	5.174	6.375	0.007938672	0.003859568	0.005985872	0.57	0.01	0.57	6.34	0.56
2,3-dihydroxy-5-methylthio-4-pentenoate (DMTPA)*	Amino Acid	csf	0.572	0.758	0.48	5.865	7.15	6.394	0.005082945	0.007357966	0.00601951	0.66	0.01	0.48	6.47	0.56
2-hydroxyadipate	Lipid	csf	0.431	0.664	0.67	33.682	34.275	33.807	0.054331392	0.055381265	0.054552697	0.55	0.05	0.67	33.92	0.56
3-methyl-2-oxobutyrate	Amino Acid	plasma	0.614	0.544	0.56	6.8	7.385	6.993	0.006738311	0.007774021	0.007080006	0.58	0.01	0.56	7.06	0.56
4-acetamidobutanoate	Amino Acid	plasma	0.674	0.624	0.51	11.665	12.5	12.024	0.015351522	0.016829843	0.015987111	0.65	0.02	0.51	12.06	0.56
L-urobilin	Cofactors and Vitamins	plasma	0.56	0.621	0.57	19.96	11.066	16.384	0.030037356	0.014291026	0.023706248	0.59	0.02	0.57	15.8	0.56
N-delta-acetylornithine	Amino Acid	csf	0.46	0.8	0.51	11.409	10.338	11.023	0.014898288	0.013002142	0.014214897	0.63	0.01	0.51	10.92	0.56
N-lactoyl valine	Amino Acid	csf	0.663	0.568	0.54	14.9	13.835	14.502	0.021078909	0.019193386	0.020374272	0.62	0.02	0.54	14.41	0.56
alpha-CMBHC glucuronide	Cofactors and Vitamins	plasma	0.557	0.609	0.56	12.124	10.262	11.245	0.016164156	0.012867588	0.014607935	0.58	0.01	0.56	11.21	0.56
cholesterol	Lipid	plasma	0.668	0.603	0.5	11.63	8.008	10.08	0.015289556	0.008877007	0.012545368	0.64	0.01	0.5	9.91	0.56
cholic acid glucuronide	Lipid	plasma	0.532	0.64	0.55	12.512	8.483	10.746	0.016851088	0.009717968	0.013724483	0.59	0.01	0.55	10.58	0.56
cis-3,4-methyleneheptanoylglycine	Lipid	plasma	0.626	0.53	0.56	8.982	8.605	8.739	0.01060142	0.009933962	0.010171202	0.58	0.01	0.56	8.78	0.56
dihydroorotate	Nucleotide	plasma	0.694	0.577	0.52	15.846	14.665	15.256	0.022753749	0.020662854	0.021709187	0.64	0.02	0.52	15.26	0.56
dimethylarginine (SDMA + ADMA)	Amino Acid	plasma	0.655	0.634	0.52	23.795	5.316	17.478	0.03682701	0.004110971	0.025643114	0.64	0.02	0.52	15.53	0.56
hexadecanedioate (C16-DC)	Lipid	plasma	0.551	0.629	0.55	7.344	12.846	10.469	0.007701432	0.017442416	0.01323407	0.59	0.01	0.55	10.22	0.56
hippurate	Xenobiotics	plasma	0.54	0.593	0.55	6.935	3.808	5.522	0.006977321	0.001441142	0.004475683	0.57	0	0.55	5.42	0.56
lactate	Carbohydrate	plasma	0.624	0.511	0.57	7.845	5.169	6.653	0.008588425	0.003850716	0.006478055	0.57	0.01	0.57	6.56	0.56
palmitoyl sphingomyelin (d18:1/16:0)	Lipid	csf	0.882	0.896	0.81	243.217	41.776	222.385	0.425301418	0.068661367	0.388419524	0.89	0.29	0.81	169.13	0.56
palmitoylcarnitine (C16)	Lipid	plasma	0.66	0.506	0.56	9.191	6.088	7.792	0.010971443	0.005477754	0.008494591	0.58	0.01	0.56	7.69	0.56
propionylglycine	Lipid	plasma	0.625	0.523	0.59	15.905	17.169	16.484	0.022858205	0.025096047	0.023883292	0.57	0.02	0.59	16.52	0.56
taurolithocholate 3-sulfate	Lipid	plasma	0.575	0.586	0.56	8.526	7.6	8.108	0.009794097	0.008154666	0.009054052	0.58	0.01	0.56	8.08	0.56
1-myristoyl-2-arachidonoyl-GPC (14:0/20:4)*	Lipid	plasma	0.619	0.559	0.54	9.96	5.689	8.175	0.012332914	0.004771347	0.009172671	0.59	0.01	0.54	7.94	0.555
2-aminoadipate	Amino Acid	plasma	0.701	0.707	0.51	32.75	34.139	33.366	0.052681338	0.055140485	0.053771931	0.7	0.05	0.51	33.42	0.555
3-amino-2-piperidone	Amino Acid	csf	0.601	0.484	0.59	10.04	12.351	11.011	0.01247455	0.016566046	0.014193651	0.54	0.01	0.59	11.13	0.555
C-glycosyltryptophan	Amino Acid	plasma	0.476	0.734	0.53	11.343	5.6	8.973	0.014781439	0.004613778	0.010585486	0.6	0.01	0.53	8.64	0.555
alpha-ketoglutaramate*	Amino Acid	plasma	0.577	0.674	0.52	16.032	7.792	12.613	0.023083052	0.008494591	0.017029903	0.63	0.02	0.52	12.15	0.555
arabitol/xylitol	Carbohydrate	plasma	0.631	0.638	0.5	12.587	9.028	10.902	0.016983871	0.01068286	0.014000673	0.63	0.01	0.5	10.84	0.555
bilirubin (E,Z or Z,E)*	Cofactors and Vitamins	plasma	0.718	0.586	0.5	12.698	13.986	13.333	0.017180391	0.019460723	0.018304623	0.65	0.02	0.5	13.34	0.555
gamma-glutamyl-alpha-lysine	Peptide	csf	0.447	0.676	0.61	22.069	16.583	19.881	0.033771223	0.024058566	0.029897491	0.56	0.03	0.61	19.51	0.555
glycoursodeoxycholate	Lipid	plasma	0.567	0.581	0.56	6.118	6.188	6.206	0.005530868	0.005654799	0.005686667	0.57	0.01	0.56	6.17	0.555
kynurenine	Amino Acid	plasma	0.523	0.668	0.53	8.192	7.685	7.992	0.009202769	0.008305154	0.00884868	0.6	0.01	0.53	7.96	0.555
myristoleate (14:1n5)	Lipid	plasma	0.582	0.543	0.57	10.079	7.831	9.163	0.012543597	0.008563639	0.01092187	0.56	0.01	0.57	9.02	0.555
1,2-dipalmitoyl-GPC (16:0/16:0)	Lipid	plasma	0.652	0.578	0.48	6.106	4.413	5.311	0.005509622	0.00251226	0.004102119	0.62	0	0.48	5.28	0.55
acetylcarnitine (C2)	Lipid	csf	0.747	0.676	0.43	11.303	13.462	12.195	0.014710621	0.01853301	0.016289857	0.71	0.02	0.43	12.32	0.55
cis-3,4-methyleneheptanoylcarnitine	Lipid	plasma	0.584	0.529	0.56	9.99	10.338	10.159	0.012386028	0.013002142	0.012685233	0.56	0.01	0.56	10.16	0.55
docosapentaenoate (n6 DPA; 22:5n6)	Lipid	plasma	0.619	0.636	0.53	22.467	18.806	20.955	0.03447586	0.027994264	0.031798948	0.63	0.03	0.53	20.74	0.55
dopamine 3-O-sulfate	Amino Acid	plasma	0.573	0.588	0.54	9.92	7.407	8.717	0.012262097	0.00781297	0.010132252	0.58	0.01	0.54	8.68	0.55
nicotinamide riboside	Cofactors and Vitamins	csf	0.677	0.535	0.53	12.91	19.98	15.837	0.017555725	0.030072765	0.022737815	0.61	0.02	0.53	16.24	0.55
phenylacetate	Amino Acid	plasma	0.547	0.581	0.58	16.032	10.1	13.413	0.023083052	0.012580777	0.018446258	0.56	0.02	0.58	13.18	0.55
picolinoylglycine	Lipid	plasma	0.587	0.601	0.53	13.522	8.492	11.145	0.018639237	0.009733902	0.014430891	0.59	0.01	0.53	11.05	0.55
taurodeoxycholate	Lipid	plasma	0.55	0.612	0.56	18.279	12.176	15.717	0.02706124	0.016256219	0.022525362	0.58	0.02	0.56	15.39	0.55
1,3-dimethylurate	Xenobiotics	plasma	0.605	0.56	0.53	11.345	10.553	10.955	0.01478498	0.013382788	0.014094506	0.58	0.01	0.53	10.95	0.545
3-hydroxyisobutyrate	Amino Acid	csf	0.653	0.203	0.68	11.024	9.88	10.594	0.014216667	0.012191279	0.013455376	0.43	0.01	0.68	10.5	0.545
3-phenylpropionate (hydrocinnamate)	Xenobiotics	plasma	0.583	0.603	0.52	11.012	6.627	9.182	0.014195422	0.006432024	0.010955509	0.59	0.01	0.52	8.94	0.545
cis-4-decenoylcarnitine (C10:1)	Lipid	plasma	0.652	0.539	0.53	13.181	10.442	11.976	0.018035515	0.013186268	0.01590213	0.6	0.02	0.53	11.87	0.545
dodecadienoate (12:2)*	Lipid	plasma	0.597	0.536	0.54	9.199	6.206	7.96	0.010985606	0.005686667	0.008792026	0.57	0.01	0.54	7.79	0.545
gamma-glutamylphenylalanine	Peptide	plasma	0.541	0.736	0.47	11.735	6.68	9.5	0.015475453	0.006525857	0.01151851	0.64	0.01	0.47	9.3	0.545
gamma-glutamyltyrosine	Peptide	plasma	0.475	0.661	0.54	11.712	9.99	10.9	0.015434733	0.012386028	0.013997132	0.57	0.01	0.54	10.87	0.545
menthol glucuronide	Xenobiotics	plasma	0.512	0.604	0.55	7.3	11.089	9.337	0.007623533	0.014331746	0.011229928	0.56	0.01	0.55	9.24	0.545
octadecenedioylcarnitine (C18:1-DC)*	Lipid	plasma	0.621	0.478	0.56	15.831	6.332	12.227	0.022727192	0.005909743	0.016346511	0.55	0.01	0.56	11.46	0.545
ribitol	Carbohydrate	plasma	0.649	0.64	0.49	16.335	15.339	15.837	0.023619496	0.021856134	0.022737815	0.64	0.02	0.49	15.84	0.545
1-stearoyl-GPC (18:0)	Lipid	plasma	0.697	0.612	0.45	8.803	5.11	7.264	0.01028451	0.00374626	0.007559797	0.65	0.01	0.45	7.06	0.54
2-hydroxybutyrate/2-hydroxyisobutyrate	Amino Acid	plasma	0.612	0.497	0.55	9.98	8.35	9.217	0.012368323	0.009482499	0.011017474	0.55	0.01	0.55	9.18	0.54
4-hydroxyphenylacetylglutamine	Peptide	plasma	0.537	0.623	0.54	17.252	8.417	13.627	0.025242993	0.009601119	0.018825133	0.58	0.02	0.54	13.1	0.54
N-lactoyl phenylalanine	Amino Acid	csf	0.561	0.488	0.58	13.374	8.927	12.097	0.018377211	0.010504045	0.016116354	0.52	0.01	0.58	11.47	0.54
N-palmitoyl-sphinganine (d18:0/16:0)	Lipid	plasma	0.588	0.591	0.53	15.468	8.945	12.736	0.022084521	0.010535913	0.017247667	0.59	0.02	0.53	12.38	0.54
cysteine-glutathione disulfide	Amino Acid	plasma	0.676	0.662	0.49	27.122	21.302	24.51	0.042717278	0.032413292	0.038092878	0.67	0.04	0.49	24.31	0.54
decanoylcarnitine (C10)	Lipid	plasma	0.608	0.555	0.54	16.895	10.06	14.004	0.024610945	0.012509959	0.019492591	0.58	0.02	0.54	13.65	0.54
ethyl glucuronide	Xenobiotics	plasma	0.578	0.526	0.57	13.467	17.131	16.484	0.018541862	0.02502877	0.023883292	0.55	0.02	0.57	15.69	0.54
gamma-glutamylleucine	Peptide	plasma	0.437	0.763	0.5	9.172	5.812	7.7	0.010937804	0.004989112	0.00833171	0.6	0.01	0.5	7.56	0.54
glutamine conjugate of C6H10O2 (2)*	Partially Characterized Molecules	plasma	0.518	0.492	0.6	8.016	5.411	6.814	0.008891171	0.004279164	0.006763097	0.5	0.01	0.6	6.75	0.54
gulonate*	Cofactors and Vitamins	plasma	0.558	0.601	0.54	14.881	12.612	13.79	0.02104527	0.017028132	0.019113716	0.58	0.02	0.54	13.76	0.54
hexanoylglycine	Lipid	plasma	0.573	0.506	0.58	18.291	13.34	16.884	0.027082485	0.018317016	0.02459147	0.54	0.02	0.58	16.17	0.54
phenylalanine	Amino Acid	plasma	0.6	0.595	0.48	5.723	4.008	4.915	0.004831542	0.00179523	0.003401023	0.6	0	0.48	4.88	0.54
sphingosine	Lipid	plasma	0.688	0.511	0.52	11.451	15.485	13.605	0.014972647	0.022114619	0.018786183	0.6	0.02	0.52	13.51	0.54
stearidonate (18:4n3)	Lipid	plasma	0.525	0.548	0.58	21.139	10.362	17.044	0.03212471	0.013044633	0.024874741	0.54	0.02	0.58	16.18	0.54
taurocholenate sulfate*	Lipid	plasma	0.55	0.632	0.51	7.329	7.786	7.56	0.007674876	0.008483969	0.008083848	0.59	0.01	0.51	7.56	0.54
taurodeoxycholic acid 3-sulfate	Lipid	plasma	0.537	0.614	0.52	12.298	10.632	11.457	0.016472213	0.013522653	0.014983269	0.58	0.01	0.52	11.46	0.54
tetradecadienedioate (C14:2-DC)*	Lipid	plasma	0.528	0.59	0.54	12.673	8.534	10.867	0.017136129	0.009808261	0.013938707	0.56	0.01	0.54	10.69	0.54
threonate	Cofactors and Vitamins	csf	0.705	0.587	0.45	12.987	9.5	11.7	0.017692049	0.01151851	0.015413487	0.65	0.01	0.45	11.4	0.54
3-formylindole	Xenobiotics	plasma	0.656	0.468	0.55	10.743	12.686	11.776	0.013719172	0.017159145	0.015548041	0.56	0.02	0.55	11.73	0.535
3-hydroxylaurate	Lipid	plasma	0.605	0.518	0.53	11.244	9.81	10.579	0.014606165	0.012067348	0.013428819	0.56	0.01	0.53	10.54	0.535
N-acetyl-2-aminooctanoate*	Lipid	plasma	0.542	0.532	0.55	7.422	7.249	7.385	0.007839527	0.00753324	0.007774021	0.54	0.01	0.55	7.35	0.535
N-acetylneuraminate	Carbohydrate	plasma	0.554	0.656	0.51	18.146	13.745	16.155	0.026825771	0.019034046	0.023300816	0.6	0.02	0.51	16.02	0.535
aconitate [cis or trans]	Energy	plasma	0.628	0.577	0.47	5.422	4.012	4.714	0.004298639	0.001802312	0.003045164	0.6	0	0.47	4.72	0.535
alpha-hydroxyisocaproate	Amino Acid	csf	0.666	0.587	0.48	16.502	17.292	16.798	0.02391516	0.025313811	0.024439212	0.63	0.02	0.48	16.86	0.535
behenoyl sphingomyelin (d18:1/22:0)*	Lipid	plasma	0.485	0.648	0.52	12.711	5.305	9.771	0.017203406	0.004091497	0.0119983	0.57	0.01	0.52	9.26	0.535
beta-hydroxyisovalerate	Amino Acid	plasma	0.578	0.527	0.54	9.381	11.711	10.585	0.011307827	0.015432962	0.013439442	0.55	0.01	0.54	10.56	0.535
dopamine 3-O-sulfate	Amino Acid	csf	0.443	0.599	0.59	9.648	14.157	11.558	0.011780536	0.019763469	0.015162084	0.52	0.02	0.59	11.79	0.535
eicosenoylcarnitine (C20:1)*	Lipid	plasma	0.606	0.523	0.53	11.858	7.329	9.96	0.015693217	0.007674876	0.012332914	0.56	0.01	0.53	9.72	0.535
erythritol	Xenobiotics	plasma	0.629	0.529	0.51	9.191	9.182	9.182	0.010971443	0.010955509	0.010955509	0.58	0.01	0.51	9.19	0.535
ethyl beta-glucopyranoside	Xenobiotics	plasma	0.64	0.473	0.55	11.741	17.583	14.936	0.015486075	0.02582901	0.021142645	0.56	0.02	0.55	14.75	0.535
glucose	Carbohydrate	plasma	0.605	0.689	0.44	7.555	9.254	8.449	0.008074996	0.011082981	0.009657773	0.65	0.01	0.44	8.42	0.535
glucuronate	Carbohydrate	csf	0.819	0.345	0.53	16.912	10.746	14.822	0.024641042	0.013724483	0.020940814	0.58	0.02	0.53	14.16	0.535
glycerate	Carbohydrate	plasma	0.574	0.63	0.49	9.372	10.11	9.69	0.011291893	0.012598481	0.011854894	0.6	0.01	0.49	9.72	0.535
glycerate	Carbohydrate	csf	0.565	0.848	0.38	7.837	12.344	9.99	0.008574261	0.016553653	0.012386028	0.71	0.01	0.38	10.06	0.535
glycochenodeoxycholate	Lipid	plasma	0.53	0.525	0.58	11.921	18.208	15.377	0.015804755	0.026935538	0.021923411	0.53	0.02	0.58	15.17	0.535
lysine	Amino Acid	plasma	0.668	0.539	0.47	6.5	5	5.8	0.006207177	0.003551511	0.004967866	0.6	0	0.47	5.77	0.535
palmitoyl-linoleoyl-glycerol (16:0/18:2) [2]*	Lipid	plasma	0.579	0.649	0.52	21.988	20.059	21.016	0.033627817	0.03021263	0.031906945	0.61	0.03	0.52	21.02	0.535
phenylacetylglutamate	Peptide	plasma	0.592	0.617	0.53	20.256	16.152	18.416	0.030561408	0.023295505	0.027303791	0.6	0.03	0.53	18.27	0.535
sphingomyelin (d18:1/24:1, d18:2/24:0)*	Lipid	plasma	0.544	0.676	0.5	18.1	8.068	14.072	0.02674433	0.008983234	0.019612981	0.61	0.02	0.5	13.41	0.535
tauro-beta-muricholate	Lipid	plasma	0.403	0.594	0.59	13.522	9.137	11.581	0.018639237	0.010875839	0.015202804	0.5	0.01	0.59	11.41	0.535
1,2-dilinoleoyl-GPC (18:2/18:2)	Lipid	plasma	0.518	0.536	0.55	8.225	5.906	7.114	0.009261194	0.005155534	0.00729423	0.53	0.01	0.55	7.08	0.53
10-undecenoate (11:1n1)	Lipid	plasma	0.521	0.569	0.54	7.351	6	6.727	0.007713825	0.005321955	0.006609068	0.54	0.01	0.54	6.69	0.53
3-hydroxyoctanoylcarnitine (2)	Lipid	plasma	0.579	0.491	0.55	14.257	8.2	11.523	0.019940513	0.009216933	0.015100119	0.53	0.01	0.55	11.33	0.53
4-ethylcatechol sulfate	Xenobiotics	plasma	0.537	0.583	0.52	8.442	5.888	7.315	0.00964538	0.005123666	0.007650089	0.56	0.01	0.52	7.22	0.53
N6-acetyllysine	Amino Acid	plasma	0.619	0.679	0.45	16.6	15.619	16.162	0.024088664	0.022351858	0.023313209	0.65	0.02	0.45	16.13	0.53
alpha-CEHC sulfate	Cofactors and Vitamins	plasma	0.575	0.589	0.52	11.883	13.586	12.738	0.015737479	0.018752545	0.017251208	0.58	0.02	0.52	12.74	0.53
alpha-tocopherol	Cofactors and Vitamins	plasma	0.558	0.677	0.48	15.889	13.641	14.87	0.022829878	0.018849919	0.021025795	0.62	0.02	0.48	14.8	0.53
branched-chain, straight-chain, or cyclopropyl 10:1 fatty acid (1)*	Partially Characterized Molecules	plasma	0.498	0.638	0.57	28.313	21.142	25.293	0.044825877	0.032130021	0.039479135	0.57	0.04	0.57	24.92	0.53
citrate	Energy	plasma	0.581	0.578	0.48	6.155	3.815	5.131	0.005596374	0.001453535	0.003783439	0.58	0	0.48	5.03	0.53
eicosenedioate (C20:1-DC)*	Lipid	plasma	0.573	0.586	0.52	12.183	19.444	16.249	0.016268612	0.029123807	0.023467238	0.58	0.02	0.52	15.96	0.53
gamma-glutamylisoleucine*	Peptide	plasma	0.475	0.674	0.51	13.287	8.333	11.122	0.018223182	0.009452402	0.01439017	0.57	0.01	0.51	10.91	0.53
glucuronide of piperine metabolite C17H21NO3 (3)*	Xenobiotics	plasma	0.55	0.581	0.51	10.615	11.355	10.934	0.013492555	0.014802684	0.014057327	0.57	0.01	0.51	10.97	0.53
glutamine	Amino Acid	plasma	0.527	0.532	0.53	4.895	4.104	4.5	0.003365614	0.001965193	0.002666289	0.53	0	0.53	4.5	0.53
glyco-beta-muricholate**	Lipid	plasma	0.46	0.553	0.57	8.8	7.515	8.208	0.010279199	0.008004178	0.009231096	0.51	0.01	0.57	8.17	0.53
1-(1-enyl-stearoyl)-2-arachidonoyl-GPE (P-18:0/20:4)*	Lipid	plasma	0.509	0.565	0.53	9.89	5.794	8.092	0.012208983	0.004957244	0.009025725	0.54	0.01	0.53	7.93	0.525
2'-deoxyuridine	Nucleotide	plasma	0.528	0.562	0.53	13.219	8.283	10.944	0.018102792	0.009363879	0.014075031	0.54	0.01	0.53	10.82	0.525
N6,N6,N6-trimethyllysine	Amino Acid	plasma	0.563	0.595	0.49	8.8	6.137	7.623	0.010279199	0.005564506	0.008195386	0.58	0.01	0.49	7.52	0.525
S-adenosylhomocysteine (SAH)	Amino Acid	plasma	0.59	0.638	0.48	15.659	9.9	12.762	0.022422676	0.012226688	0.017293699	0.61	0.02	0.48	12.77	0.525
adipoylcarnitine (C6-DC)	Lipid	plasma	0.564	0.437	0.59	9.95	14.386	12.312	0.01231521	0.0201689	0.016496999	0.5	0.02	0.59	12.22	0.525
alanine	Amino Acid	plasma	0.609	0.546	0.49	8.192	8.468	8.325	0.009202769	0.009691412	0.009438238	0.58	0.01	0.49	8.33	0.525
arachidoylcarnitine (C20)*	Lipid	plasma	0.662	0.565	0.48	12.996	11.343	12.214	0.017707983	0.014781439	0.016323496	0.61	0.02	0.48	12.18	0.525
branched chain 14:0 dicarboxylic acid**	Lipid	plasma	0.531	0.575	0.52	8.342	9	8.726	0.009468336	0.010633288	0.010148186	0.55	0.01	0.52	8.69	0.525
branched-chain, straight-chain, or cyclopropyl 12:1 fatty acid*	Partially Characterized Molecules	plasma	0.593	0.513	0.52	9.472	6.8	8.292	0.011468938	0.006738311	0.009379813	0.55	0.01	0.52	8.19	0.525
deoxycholic acid 12-sulfate*	Lipid	plasma	0.517	0.598	0.51	10.526	11.022	10.775	0.013334986	0.014213126	0.013775826	0.56	0.01	0.51	10.77	0.525
diglycerol	Xenobiotics	csf	0.67	0.323	0.61	18.333	19.578	18.793	0.027156844	0.029361047	0.027971248	0.5	0.03	0.61	18.9	0.525
gamma-CEHC	Cofactors and Vitamins	plasma	0.599	0.571	0.49	7.329	8.135	7.784	0.007674876	0.009101854	0.008480428	0.58	0.01	0.49	7.75	0.525
glycochenodeoxycholate 3-sulfate	Lipid	plasma	0.493	0.614	0.52	8.945	6.793	7.916	0.010535913	0.006725918	0.008714126	0.55	0.01	0.52	7.88	0.525
imidazole propionate	Amino Acid	plasma	0.581	0.512	0.54	11.9	13.333	12.562	0.015767576	0.018304623	0.01693961	0.55	0.02	0.54	12.6	0.525
myristoylcarnitine (C14)	Lipid	plasma	0.602	0.472	0.53	8.782	7.646	8.216	0.010247331	0.008236106	0.00924526	0.54	0.01	0.53	8.21	0.525
nisinate (24:6n3)	Lipid	plasma	0.557	0.611	0.55	31.189	21.315	26.897	0.049917674	0.032436308	0.042318928	0.58	0.04	0.55	26.47	0.525
threonine	Amino Acid	plasma	0.581	0.497	0.51	5.594	4.309	5.005	0.004603155	0.002328134	0.003560363	0.54	0	0.51	4.97	0.525
threonine	Amino Acid	csf	0.695	0.531	0.46	6.6	6.143	6.419	0.006384222	0.005575129	0.006063771	0.61	0.01	0.46	6.39	0.525
xanthurenate	Amino Acid	plasma	0.598	0.511	0.56	15.653	22.398	18.986	0.022412053	0.034353699	0.028312944	0.55	0.03	0.56	19.01	0.525
(S)-3-hydroxybutyrylcarnitine	Lipid	plasma	0.539	0.51	0.54	10.452	9.59	10.02	0.013203973	0.01167785	0.012439141	0.52	0.01	0.54	10.02	0.52
1-linoleoyl-GPC (18:2)	Lipid	plasma	0.707	0.614	0.4	11.811	5.689	9.415	0.015610007	0.004771347	0.011368022	0.66	0.01	0.4	8.97	0.52
7alpha-hydroxy-3-oxo-4-cholestenoate (7-Hoca)	Lipid	plasma	0.549	0.548	0.51	10.01	7.351	8.779	0.012421437	0.007713825	0.01024202	0.55	0.01	0.51	8.71	0.52
N6-carbamoylthreonyladenosine	Nucleotide	plasma	0.575	0.709	0.42	12.253	8.141	10.469	0.016392543	0.009112476	0.01323407	0.64	0.01	0.42	10.29	0.52
docosahexaenoylcholine	Lipid	plasma	0.561	0.609	0.54	33.082	18.28	27.159	0.053269125	0.02706301	0.042782784	0.58	0.04	0.54	26.17	0.52
glucuronide of piperine metabolite C17H21NO3 (5)*	Xenobiotics	plasma	0.521	0.55	0.52	9.613	13.226	11.454	0.01171857	0.018115185	0.014977958	0.54	0.01	0.52	11.43	0.52
glycine	Amino Acid	csf	0.841	0.076	0.6	7.968	9.82	8.683	0.008806189	0.012085052	0.010072057	0.46	0.01	0.6	8.82	0.52
methyl glucopyranoside (alpha + beta)	Xenobiotics	plasma	0.538	0.559	0.53	12.185	11.389	11.836	0.016272153	0.014862879	0.015654268	0.55	0.02	0.53	11.8	0.52
1,3,7-trimethylurate	Xenobiotics	plasma	0.506	0.615	0.49	12.164	8.184	10.369	0.016234973	0.009188605	0.013057026	0.56	0.01	0.49	10.24	0.515
4-hydroxyhippurate	Xenobiotics	plasma	0.513	0.527	0.53	9.363	6.094	7.984	0.011275959	0.005488377	0.008834517	0.52	0.01	0.53	7.81	0.515
5alpha-androstan-3alpha,17alpha-diol monosulfate	Lipid	plasma	0.627	0.818	0.37	22.79	12.841	16.75	0.035047713	0.017433564	0.02435423	0.72	0.03	0.37	17.46	0.515
N-acetylglycine	Amino Acid	csf	0.557	0.59	0.48	9.328	13.46	11.1	0.011213994	0.018529469	0.014351221	0.57	0.01	0.48	11.3	0.515
glycerol	Lipid	csf	0.656	0.554	0.47	12.064	18.879	15.079	0.016057929	0.028123506	0.021395818	0.6	0.02	0.47	15.34	0.515
glycolithocholate sulfate*	Lipid	plasma	0.609	0.553	0.47	7.739	6.814	7.329	0.008400758	0.006763097	0.007674876	0.58	0.01	0.47	7.29	0.515
indoleacetate	Amino Acid	csf	0.505	0.553	0.54	15.392	16.537	15.889	0.021949967	0.023977126	0.022829878	0.53	0.02	0.54	15.94	0.515
laurate (12:0)	Lipid	plasma	0.532	0.481	0.54	6.82	6.587	6.707	0.00677372	0.006361206	0.006573659	0.51	0.01	0.54	6.7	0.515
myo-inositol	Lipid	csf	0.676	0.594	0.45	23.844	11.236	19.795	0.036913762	0.014592001	0.029745233	0.64	0.03	0.45	18.29	0.515
salicyluric glucuronide*	Xenobiotics	plasma	0.637	0.374	0.54	12.136	6.972	9.89	0.016185401	0.007042827	0.012208983	0.51	0.01	0.54	9.67	0.515
tridecenedioate (C13:1-DC)*	Lipid	plasma	0.55	0.57	0.49	8.577	8.631	8.7	0.00988439	0.009979994	0.010102155	0.56	0.01	0.49	8.64	0.515
valine	Amino Acid	csf	0.633	0.484	0.51	8.583	15.453	11.806	0.009895013	0.022057964	0.015601154	0.56	0.02	0.51	11.95	0.515
xanthine	Nucleotide	csf	0.698	0.683	0.38	14.23	9.839	12.772	0.019892711	0.012118691	0.017311403	0.69	0.02	0.38	12.28	0.515
1-(1-enyl-stearoyl)-2-oleoyl-GPE (P-18:0/18:1)	Lipid	plasma	0.533	0.551	0.5	12.639	5.6	9.859	0.017075934	0.004613778	0.012154099	0.54	0.01	0.5	9.37	0.51
1-palmitoyl-2-linoleoyl-GPC (16:0/18:2)	Lipid	plasma	0.615	0.666	0.38	6.873	4.192	5.783	0.006867553	0.002120992	0.004937769	0.64	0	0.38	5.62	0.51
1-palmitoyl-GPC (16:0)	Lipid	plasma	0.654	0.541	0.44	9.172	5.3	7.493	0.010937804	0.004082644	0.007965228	0.6	0.01	0.44	7.32	0.51
1-stearoyl-2-docosahexaenoyl-GPC (18:0/22:6)	Lipid	csf	0.848	0.919	0.82	277.76	43.201	261.656	0.486457872	0.07118425	0.457946639	0.88	0.34	0.82	194.21	0.51
2-hydroxyphenylacetate	Amino Acid	plasma	0.577	0.618	0.48	20.437	21.167	20.714	0.030881858	0.032174283	0.031372271	0.6	0.03	0.48	20.77	0.51
3-carboxy-4-methyl-5-pentyl-2-furanpropionate (3-CMPFP)**	Lipid	plasma	0.592	0.481	0.5	6.834	7.285	7.114	0.006798506	0.007596976	0.00729423	0.54	0.01	0.5	7.08	0.51
4-acetamidobutanoate	Amino Acid	csf	0.741	0.389	0.5	15.758	16.453	16.024	0.02259795	0.023828409	0.023068888	0.56	0.02	0.5	16.08	0.51
gamma-glutamyl-alpha-lysine	Peptide	plasma	0.53	0.526	0.51	9.562	12.3	10.978	0.011628278	0.016475754	0.014135227	0.53	0.01	0.51	10.95	0.51
glucuronate	Carbohydrate	plasma	0.703	0.673	0.45	46.411	30.211	39.706	0.076867376	0.04818618	0.064996548	0.69	0.06	0.45	38.78	0.51
glycerol	Lipid	plasma	0.575	0.483	0.53	14.033	13.519	13.82	0.019543934	0.018633925	0.019166829	0.53	0.02	0.53	13.79	0.51
laurylcarnitine (C12)	Lipid	plasma	0.588	0.436	0.53	9.861	5.817	8.092	0.01215764	0.004997964	0.009025725	0.51	0.01	0.53	7.92	0.51
phenylacetylcarnitine	Peptide	plasma	0.573	0.566	0.49	14.819	11.022	13.065	0.020935503	0.014213126	0.017830144	0.57	0.02	0.49	12.97	0.51
1-linoleoyl-GPE (18:2)*	Lipid	plasma	0.563	0.548	0.47	9.95	5.522	8.1	0.01231521	0.004475683	0.009039888	0.56	0.01	0.47	7.86	0.505
1-methylhistidine	Amino Acid	plasma	0.585	0.51	0.48	11.111	10.467	10.83	0.014370696	0.01323053	0.013873201	0.55	0.01	0.48	10.8	0.505
3-hydroxydecanoate	Lipid	plasma	0.561	0.506	0.5	6.841	7.769	7.307	0.006810899	0.008453871	0.007635926	0.53	0.01	0.5	7.31	0.505
3-methoxytyramine sulfate	Amino Acid	plasma	0.624	0.575	0.45	18.3	11.089	14.486	0.027098419	0.014331746	0.020345945	0.6	0.02	0.45	14.62	0.505
5-methyluridine (ribothymidine)	Nucleotide	plasma	0.483	0.703	0.44	9.045	6.012	7.723	0.010712958	0.005343201	0.008372431	0.59	0.01	0.44	7.59	0.505
7-methylguanine	Nucleotide	csf	0.804	0.332	0.46	9.331	11.705	10.324	0.011219305	0.015422339	0.012977356	0.57	0.01	0.46	10.45	0.505
N-(2-furoyl)glycine	Xenobiotics	plasma	0.477	0.636	0.49	12.713	10.49	11.7	0.017206947	0.01327125	0.015413487	0.56	0.02	0.49	11.63	0.505
catechol sulfate	Xenobiotics	plasma	0.507	0.525	0.51	10.421	6.58	8.791	0.013149089	0.006348813	0.010263265	0.52	0.01	0.51	8.6	0.505
docosapentaenoate (n3 DPA; 22:5n3)	Lipid	plasma	0.613	0.565	0.5	31.051	23.031	27.459	0.049673353	0.035474391	0.043313917	0.59	0.04	0.5	27.18	0.505
gamma-glutamylmethionine	Peptide	plasma	0.451	0.583	0.51	10.532	8.955	9.79	0.013345608	0.010553618	0.012031939	0.52	0.01	0.51	9.76	0.505
glutamine conjugate of C7H12O2*	Partially Characterized Molecules	plasma	0.542	0.512	0.52	11.323	13.928	12.625	0.01474603	0.019358037	0.017051148	0.53	0.02	0.52	12.63	0.505
hexadecenedioate (C16:1-DC)*	Lipid	plasma	0.441	0.629	0.49	9.163	8.267	8.765	0.01092187	0.009335552	0.010217234	0.54	0.01	0.49	8.73	0.505
homoarginine	Amino Acid	csf	0.686	0.406	0.48	11.866	10.521	11.313	0.015707381	0.013326134	0.014728325	0.55	0.01	0.48	11.23	0.505
indoleacetoylcarnitine*	Amino Acid	plasma	0.588	0.502	0.53	21.335	14.848	17.396	0.032471717	0.020986846	0.025497937	0.54	0.03	0.53	17.86	0.505
sulfate of piperine metabolite C18H21NO3 (1)*	Xenobiotics	plasma	0.533	0.569	0.5	16.227	16.2	16.213	0.023428288	0.023380486	0.023403502	0.55	0.02	0.5	16.21	0.505
taurine	Amino Acid	plasma	0.628	0.465	0.48	8.233	5.389	7.007	0.009275357	0.004240214	0.007104793	0.55	0.01	0.48	6.88	0.505
3-(4-hydroxyphenyl)lactate	Amino Acid	csf	0.619	0.598	0.41	5.195	7.359	6.118	0.003896748	0.007727989	0.005530868	0.61	0.01	0.41	6.22	0.5
3-bromo-5-chloro-2,6-dihydroxybenzoic acid*	Xenobiotics	plasma	0.573	0.694	0.39	10.18	10.682	10.427	0.012722412	0.013611175	0.013159712	0.63	0.01	0.39	10.43	0.5
N6-carbamoylthreonyladenosine	Nucleotide	csf	0.666	0.449	0.54	30.488	26.714	29.383	0.048676593	0.041994937	0.046720252	0.56	0.05	0.54	28.86	0.5
fructose	Carbohydrate	csf	0.843	0.515	0.34	10.02	9.267	9.82	0.012439141	0.011105996	0.012085052	0.68	0.01	0.34	9.7	0.5
fumarate	Energy	plasma	0.575	0.601	0.45	16.165	16.312	16.246	0.023318521	0.023578776	0.023461927	0.59	0.02	0.45	16.24	0.5
glycolithocholate	Lipid	plasma	0.515	0.57	0.5	16.798	12.024	14.683	0.024439212	0.015987111	0.020694722	0.54	0.02	0.5	14.5	0.5
guaiacol sulfate	Xenobiotics	plasma	0.458	0.555	0.51	8.744	5.216	7.129	0.010180054	0.003933927	0.007320787	0.51	0.01	0.51	7.03	0.5
hydantoin-5-propionate	Amino Acid	plasma	0.633	0.646	0.42	15.551	22.647	19.352	0.022231468	0.03479454	0.028960926	0.64	0.03	0.42	19.18	0.5
hypotaurine	Amino Acid	plasma	0.652	0.509	0.48	18.54	22.908	20.614	0.027523326	0.035256626	0.031195227	0.58	0.03	0.48	20.69	0.5
oleoyl-oleoyl-glycerol (18:1/18:1) [1]*	Lipid	plasma	0.58	0.543	0.48	16.582	17.617	17.108	0.024056796	0.025889206	0.02498805	0.56	0.02	0.48	17.1	0.5
oleoyl-oleoyl-glycerol (18:1/18:1) [2]*	Lipid	plasma	0.59	0.595	0.47	19.677	20.9	20.281	0.029536321	0.031701574	0.030605669	0.59	0.03	0.47	20.29	0.5
palmitoleoylcarnitine (C16:1)*	Lipid	plasma	0.553	0.475	0.51	9.94	6.194	8.375	0.012297505	0.005665421	0.00952676	0.51	0.01	0.51	8.17	0.5
taurochenodeoxycholic acid 3-sulfate	Lipid	plasma	0.452	0.597	0.52	14.904	8.6	12.249	0.02108599	0.00992511	0.016385461	0.52	0.02	0.52	11.92	0.5
tetradecadienoate (14:2)*	Lipid	plasma	0.586	0.52	0.47	11.3	8.509	10	0.01470531	0.009764	0.012403732	0.55	0.01	0.47	9.94	0.5
tryptophan	Amino Acid	plasma	0.541	0.549	0.48	6.786	5.994	6.394	0.006713524	0.005311333	0.00601951	0.54	0.01	0.48	6.39	0.5
1-oleoyl-GPE (18:1)	Lipid	plasma	0.532	0.466	0.51	11.477	5.105	8.891	0.015018678	0.003737408	0.010440309	0.5	0.01	0.51	8.49	0.495
1-palmitoyl-2-stearoyl-GPC (16:0/18:0)	Lipid	plasma	0.576	0.585	0.43	13.118	6.006	10.251	0.017923977	0.005332578	0.012848114	0.58	0.01	0.43	9.79	0.495
1-stearoyl-2-arachidonoyl-GPI (18:0/20:4)	Lipid	plasma	0.657	0.564	0.42	15.606	11.345	13.686	0.022328842	0.01478498	0.018929589	0.61	0.02	0.42	13.55	0.495
N-palmitoyl-sphingosine (d18:1/16:0)	Lipid	plasma	0.561	0.568	0.47	14.089	9.642	12.166	0.019643078	0.011769913	0.016238514	0.56	0.02	0.47	11.97	0.495
N1-methyl-2-pyridone-5-carboxamide	Cofactors and Vitamins	plasma	0.525	0.511	0.49	6.319	5.433	5.829	0.005886727	0.004318113	0.005019209	0.52	0.01	0.49	5.86	0.495
argininate*	Amino Acid	plasma	0.564	0.481	0.49	11.394	11.111	11.4	0.014871731	0.014370696	0.014882354	0.52	0.01	0.49	11.3	0.495
cis-3,4-methyleneheptanoate	Lipid	plasma	0.541	0.485	0.52	19.197	12.675	16.403	0.028686507	0.01713967	0.023739886	0.51	0.02	0.52	16.09	0.495
deoxycarnitine	Lipid	csf	0.558	0.615	0.44	15.831	11	14.158	0.022727192	0.014174176	0.019765239	0.59	0.02	0.44	13.66	0.495
isovalerylcarnitine (C5)	Amino Acid	plasma	0.556	0.462	0.5	7.984	11.811	10.109	0.008834517	0.015610007	0.012596711	0.51	0.01	0.5	9.97	0.495
linoleoylcarnitine (C18:2)*	Lipid	plasma	0.592	0.494	0.47	9.191	6.106	7.8	0.010971443	0.005509622	0.008508755	0.54	0.01	0.47	7.7	0.495
nervonoylcarnitine (C24:1)*	Lipid	plasma	0.575	0.522	0.48	13.035	11.806	12.425	0.01777703	0.015601154	0.016697059	0.55	0.02	0.48	12.42	0.495
taurochenodeoxycholate	Lipid	plasma	0.445	0.524	0.55	17.379	9.519	14.3	0.02546784	0.011552148	0.020016642	0.48	0.02	0.55	13.73	0.495
undecenoylcarnitine (C11:1)	Lipid	plasma	0.575	0.53	0.48	16.911	9.391	13.834	0.024639272	0.011325532	0.019191615	0.55	0.02	0.48	13.38	0.495
1-stearoyl-2-linoleoyl-GPC (18:0/18:2)*	Lipid	plasma	0.587	0.575	0.4	6	4.795	5.5	0.005321955	0.00318857	0.004436733	0.58	0	0.4	5.43	0.49
2-hydroxyglutarate	Lipid	plasma	0.577	0.506	0.48	16.783	16.798	16.749	0.024412655	0.024439212	0.02435246	0.54	0.02	0.48	16.78	0.49
2-piperidinone	Xenobiotics	plasma	0.586	0.577	0.46	8.665	28.402	20.912	0.010040189	0.044983446	0.031722819	0.58	0.03	0.46	19.33	0.49
9-hydroxystearate	Lipid	plasma	0.498	0.588	0.5	24.26	16.802	20.979	0.037650266	0.024446294	0.031841439	0.54	0.03	0.5	20.68	0.49
N1-methyl-2-pyridone-5-carboxamide	Cofactors and Vitamins	csf	0.676	0.46	0.41	4.795	6.452	5.517	0.00318857	0.006122196	0.004466831	0.57	0	0.41	5.59	0.49
choline	Lipid	plasma	0.549	0.474	0.49	5.2	6.432	5.912	0.0039056	0.006086787	0.005166156	0.51	0.01	0.49	5.85	0.49
gamma-glutamylglutamine	Peptide	plasma	0.521	0.47	0.5	9.671	8.972	9.328	0.011821256	0.010583715	0.011213994	0.5	0.01	0.5	9.32	0.49
glycosyl ceramide (d18:1/23:1, d17:1/24:1)*	Lipid	plasma	0.659	0.49	0.57	32.632	62.314	48.774	0.052472425	0.10502275	0.081050936	0.57	0.08	0.57	47.91	0.49
guanosine	Nucleotide	csf	0.638	0.496	0.45	13.828	10.563	12.651	0.019180993	0.013400492	0.01709718	0.57	0.02	0.45	12.35	0.49
xanthine	Nucleotide	plasma	0.581	0.555	0.45	12.711	12.389	12.5	0.017203406	0.016633323	0.016829843	0.57	0.02	0.45	12.53	0.49
1-(1-enyl-palmitoyl)-2-linoleoyl-GPE (P-16:0/18:2)*	Lipid	plasma	0.447	0.565	0.48	13.113	6.106	10.21	0.017915125	0.005509622	0.012775525	0.51	0.01	0.48	9.81	0.485
3-hydroxyoctanoate	Lipid	plasma	0.492	0.478	0.51	9.661	10.902	10.239	0.011803552	0.014000673	0.012826868	0.48	0.01	0.51	10.27	0.485
3-methyl catechol sulfate (1)	Xenobiotics	plasma	0.503	0.556	0.46	9.829	6.574	8.4	0.012100986	0.00633819	0.009571021	0.53	0.01	0.46	8.27	0.485
7-methylurate	Xenobiotics	plasma	0.5	0.517	0.52	20.299	17.706	19.1	0.030637537	0.026046775	0.028514774	0.51	0.03	0.52	19.04	0.485
N-acetylleucine	Amino Acid	plasma	0.534	0.655	0.42	14.187	15.476	14.782	0.019816582	0.022098685	0.020869996	0.59	0.02	0.42	14.81	0.485
N-acetylthreonine	Amino Acid	plasma	0.509	0.506	0.48	12.352	9.99	11.289	0.016567817	0.012386028	0.014685835	0.51	0.01	0.48	11.21	0.485
bilirubin degradation product, C17H18N2O4 (1)**	Partially Characterized Molecules	plasma	0.599	0.622	0.42	21.058	17.4	19.355	0.031981304	0.025505019	0.028966238	0.61	0.03	0.42	19.27	0.485
carnitine	Lipid	csf	0.831	0.46	0.34	8.526	12.323	10.161	0.009794097	0.016516474	0.012688774	0.65	0.01	0.34	10.34	0.485
cholate	Lipid	plasma	0.469	0.523	0.49	9.127	8.417	8.774	0.010858134	0.009601119	0.010233168	0.5	0.01	0.49	8.77	0.485
cytidine	Nucleotide	csf	0.598	0.508	0.44	9.172	12.4	10.479	0.010937804	0.016652798	0.013251775	0.55	0.01	0.44	10.68	0.485
heneicosapentaenoate (21:5n3)	Lipid	plasma	0.465	0.56	0.56	39.759	22.871	33.301	0.065090381	0.035191119	0.053656853	0.51	0.05	0.56	31.98	0.485
homostachydrine*	Xenobiotics	csf	0.538	0.345	0.55	11.265	9.228	10.537	0.014643344	0.011036949	0.013354461	0.44	0.01	0.55	10.34	0.485
pro-hydroxy-pro	Amino Acid	plasma	0.608	0.534	0.46	9.664	29.098	21.294	0.011808863	0.046215676	0.032399129	0.57	0.03	0.46	20.02	0.485
stachydrine	Xenobiotics	plasma	0.538	0.473	0.48	5.617	6.275	6	0.004643875	0.005808827	0.005321955	0.51	0.01	0.48	5.96	0.485
1-cerotoyl-GPC (26:0)*	Lipid	plasma	0.572	0.557	0.46	24.012	19.664	22.289	0.037211196	0.029513305	0.034160721	0.56	0.03	0.46	21.99	0.48
1-linoleoyl-2-linolenoyl-GPC (18:2/18:3)*	Lipid	plasma	0.556	0.438	0.5	12.375	12.198	12.237	0.016608537	0.016295168	0.016364216	0.5	0.02	0.5	12.27	0.48
alpha-ketoglutarate	Energy	csf	0.876	0.266	0.47	24.004	28.043	25.852	0.037197033	0.044347857	0.040468814	0.57	0.04	0.47	25.97	0.48
margaroylcarnitine (C17)*	Lipid	plasma	0.555	0.45	0.48	12.874	7.493	10.579	0.017491989	0.007965228	0.013428819	0.5	0.01	0.48	10.32	0.48
salicylate	Xenobiotics	plasma	0.517	0.445	0.5	11.799	7.845	10.079	0.015588761	0.008588425	0.012543597	0.48	0.01	0.5	9.91	0.48
(2,4 or 2,5)-dimethylphenol sulfate	Xenobiotics	plasma	0.589	0.489	0.43	9.869	7.452	8.761	0.012171804	0.00789264	0.010210152	0.54	0.01	0.43	8.69	0.475
1-palmitoyl-2-arachidonoyl-GPI (16:0/20:4)*	Lipid	plasma	0.602	0.477	0.45	15.779	14.014	14.896	0.022635129	0.019510295	0.021071827	0.54	0.02	0.45	14.9	0.475
1H-indole-7-acetic acid	Xenobiotics	plasma	0.559	0.392	0.51	9.191	14.483	11.431	0.010971443	0.020340633	0.014937238	0.48	0.02	0.51	11.7	0.475
2-hydroxydecanoate	Lipid	plasma	0.506	0.514	0.46	7.577	7.892	7.685	0.008113946	0.008671636	0.008305154	0.51	0.01	0.46	7.72	0.475
N-formylanthranilic acid	Amino Acid	plasma	0.558	0.606	0.41	16.883	15.338	16.249	0.0245897	0.021854363	0.023467238	0.58	0.02	0.41	16.16	0.475
N-stearoyl-sphingadienine (d18:2/18:0)*	Lipid	plasma	0.507	0.589	0.46	29.319	14.718	23.43	0.046606944	0.020756688	0.036180798	0.55	0.03	0.46	22.49	0.475
dodecanedioate (C12-DC)	Lipid	plasma	0.531	0.491	0.46	9.71	11.73	10.778	0.011890303	0.015466601	0.013781138	0.51	0.01	0.46	10.74	0.475
linoleoyl-linoleoyl-glycerol (18:2/18:2) [1]*	Lipid	plasma	0.531	0.586	0.47	34.913	14.471	27.112	0.056510809	0.020319388	0.042699573	0.56	0.04	0.47	25.5	0.475
oleoylcarnitine (C18:1)	Lipid	plasma	0.565	0.395	0.49	9.802	5.7	8.06	0.012053184	0.004790822	0.00896907	0.48	0.01	0.49	7.85	0.475
pimeloylcarnitine/3-methyladipoylcarnitine (C7-DC)	Lipid	plasma	0.597	0.453	0.51	26.362	19.878	23.582	0.04137174	0.02989218	0.036449905	0.52	0.04	0.51	23.27	0.475
sphinganine	Lipid	plasma	0.652	0.437	0.45	15.914	18.091	17.013	0.022874139	0.026728396	0.024819857	0.54	0.02	0.45	17.01	0.475
tartronate (hydroxymalonate)	Xenobiotics	plasma	0.574	0.558	0.4	11.078	11.403	11.19	0.014312271	0.014887665	0.014510561	0.57	0.01	0.4	11.22	0.475
1-(1-enyl-palmitoyl)-2-arachidonoyl-GPE (P-16:0/20:4)*	Lipid	plasma	0.446	0.509	0.48	10.88	4.89	8.54	0.013961723	0.003356762	0.009818884	0.48	0.01	0.48	8.1	0.47
3-hydroxy-2-ethylpropionate	Amino Acid	plasma	0.543	0.47	0.47	11.024	13.385	12.317	0.014216667	0.018396686	0.016505851	0.51	0.02	0.47	12.24	0.47
5-methyluridine (ribothymidine)	Nucleotide	csf	0.323	0.656	0.47	7.356	9.859	8.392	0.007722678	0.012154099	0.009556858	0.49	0.01	0.47	8.54	0.47
N-acetylglucosamine/N-acetylgalactosamine	Carbohydrate	plasma	0.519	0.485	0.48	18.044	13.786	15.647	0.026645185	0.019106634	0.022401431	0.5	0.02	0.48	15.83	0.47
N-lactoyl valine	Amino Acid	plasma	0.574	0.488	0.45	13.174	10.431	11.9	0.018023122	0.013166794	0.015767576	0.53	0.02	0.45	11.83	0.47
N-oleoyltaurine	Lipid	plasma	0.501	0.587	0.48	32.896	23.45	28.435	0.052939823	0.036216207	0.045041871	0.54	0.04	0.48	28.26	0.47
alpha-ketoglutarate	Energy	plasma	0.739	0.728	0.29	26.362	27.741	27.045	0.04137174	0.043813183	0.042580954	0.73	0.04	0.29	27.05	0.47
alpha-tocopherol	Cofactors and Vitamins	csf	0.88	0.784	0.85	294.923	56.028	276.971	0.516844006	0.093893738	0.485060992	0.83	0.37	0.85	209.31	0.47
arabonate/xylonate	Carbohydrate	plasma	0.486	0.551	0.46	16.501	10.771	13.974	0.02391339	0.013768745	0.019439477	0.52	0.02	0.46	13.75	0.47
cholesterol	Lipid	csf	0.852	0.62	0.62	172.975	28.766	159.353	0.300941876	0.045627888	0.276824885	0.74	0.21	0.62	120.36	0.47
creatine	Amino Acid	csf	0.605	0.354	0.48	8.267	13.576	10.621	0.009335552	0.018734841	0.013503178	0.48	0.01	0.48	10.82	0.47
cystathionine	Amino Acid	plasma	0.528	0.498	0.47	16.733	14.767	15.852	0.024324133	0.02084344	0.022764372	0.51	0.02	0.47	15.78	0.47
cysteinylglycine disulfide*	Amino Acid	plasma	0.444	0.585	0.45	7.924	6.907	7.515	0.00872829	0.006927748	0.008004178	0.51	0.01	0.45	7.45	0.47
gluconate	Xenobiotics	csf	0.695	0.646	0.33	20.243	18.056	19.378	0.030538392	0.026666431	0.029006958	0.67	0.03	0.33	19.23	0.47
heptenedioate (C7:1-DC)*	Lipid	plasma	0.518	0.515	0.46	18.383	15.246	17.076	0.027245366	0.021691482	0.024931395	0.52	0.02	0.46	16.9	0.47
hypoxanthine	Nucleotide	plasma	0.619	0.419	0.46	15.591	12.512	14.144	0.022302286	0.016851088	0.019740453	0.52	0.02	0.46	14.08	0.47
quinolinate	Cofactors and Vitamins	plasma	0.536	0.643	0.41	14.002	29.118	15.461	0.01948905	0.046251084	0.022072128	0.59	0.03	0.41	19.53	0.47
1-(1-enyl-palmitoyl)-2-oleoyl-GPE (P-16:0/18:1)*	Lipid	plasma	0.498	0.45	0.48	13.3	6.72	10.511	0.018246198	0.006596675	0.013308429	0.47	0.01	0.48	10.18	0.465
1-palmitoyl-2-dihomo-linolenoyl-GPC (16:0/20:3n3 or 6)*	Lipid	plasma	0.671	0.503	0.34	5.295	5.817	5.506	0.004073792	0.004997964	0.004447356	0.59	0	0.34	5.54	0.465
1-stearoyl-2-linoleoyl-GPI (18:0/18:2)	Lipid	plasma	0.62	0.579	0.37	18.253	13.519	16.091	0.027015208	0.018633925	0.023187508	0.6	0.02	0.37	15.95	0.465
16-hydroxypalmitate	Lipid	plasma	0.504	0.59	0.42	17.492	14.925	16.249	0.0256679	0.02112317	0.023467238	0.55	0.02	0.42	16.22	0.465
4-methylcatechol sulfate	Xenobiotics	plasma	0.541	0.482	0.44	7.243	4.487	6.012	0.007522617	0.002643273	0.005343201	0.51	0.01	0.44	5.91	0.465
5-hydroxyindole sulfate	Amino Acid	plasma	0.532	0.54	0.43	19.589	11.045	14.172	0.029380522	0.014253846	0.019790025	0.54	0.02	0.43	14.94	0.465
S-1-pyrroline-5-carboxylate	Amino Acid	plasma	0.54	0.478	0.46	13.34	16.298	14.859	0.018317016	0.02355399	0.02100632	0.51	0.02	0.46	14.83	0.465
bilirubin degradation product, C17H18N2O4 (2)**	Partially Characterized Molecules	plasma	0.628	0.629	0.36	21.13	18.602	19.896	0.032108776	0.027633093	0.029924048	0.63	0.03	0.36	19.88	0.465
cysteine s-sulfate	Amino Acid	plasma	0.448	0.449	0.5	10.05	9.462	9.761	0.012492254	0.011451233	0.011980596	0.45	0.01	0.5	9.76	0.465
dimethylarginine (SDMA + ADMA)	Amino Acid	csf	0.65	0.656	0.3	13.489	8.704	11.753	0.018580812	0.010109236	0.015507321	0.65	0.01	0.3	11.32	0.465
gamma-CEHC glucuronide*	Cofactors and Vitamins	plasma	0.547	0.55	0.4	14.2	8.283	11.588	0.019839598	0.009363879	0.015215197	0.55	0.01	0.4	11.36	0.465
glucuronide of piperine metabolite C17H21NO3 (4)*	Xenobiotics	plasma	0.527	0.52	0.45	10.08	13.903	12.151	0.012545368	0.019313776	0.016211958	0.52	0.02	0.45	12.04	0.465
glutarate (C5-DC)	Lipid	plasma	0.507	0.572	0.47	23.762	23.776	23.757	0.036768585	0.036793371	0.036759733	0.54	0.04	0.47	23.76	0.465
histidine	Amino Acid	plasma	0.512	0.466	0.46	7.337	9.272	8.308	0.007689039	0.011114849	0.009408141	0.49	0.01	0.46	8.31	0.465
linolenoylcarnitine (C18:3)*	Lipid	plasma	0.516	0.525	0.43	12.337	9.109	10.822	0.01654126	0.010826266	0.013859037	0.52	0.01	0.43	10.76	0.465
phenol sulfate	Amino Acid	plasma	0.517	0.481	0.43	6.907	4.004	5.606	0.006927748	0.001788149	0.0046244	0.5	0	0.43	5.51	0.465
(2 or 3)-decenoate (10:1n7 or n8)	Lipid	plasma	0.655	0.466	0.42	22.678	16.107	19.941	0.034849424	0.023215835	0.030003718	0.56	0.03	0.42	19.58	0.46
1-(1-enyl-palmitoyl)-2-arachidonoyl-GPC (P-16:0/20:4)*	Lipid	csf	0.814	0.915	0.78	281.489	64.053	268.959	0.493059859	0.108101553	0.470876193	0.86	0.36	0.78	204.83	0.46
1-methylnicotinamide	Cofactors and Vitamins	csf	0.631	0.397	0.45	9.849	20.466	14.819	0.012136395	0.030933201	0.020935503	0.51	0.02	0.45	15.04	0.46
2-piperidinone	Xenobiotics	csf	0.684	0.612	0.29	9.109	10.4	9.61	0.010826266	0.01311191	0.011713259	0.65	0.01	0.29	9.71	0.46
5-oxoproline	Amino Acid	plasma	0.666	0.558	0.35	11.554	17.67	14.866	0.015155002	0.025983039	0.021018714	0.61	0.02	0.35	14.7	0.46
N1-methyladenosine	Nucleotide	plasma	0.658	0.55	0.36	12.702	10.239	11.512	0.017187472	0.012826868	0.015080644	0.6	0.02	0.36	11.48	0.46
myristoleoylcarnitine (C14:1)*	Lipid	plasma	0.522	0.46	0.45	15.826	5.2	12.227	0.02271834	0.0039056	0.016346511	0.49	0.01	0.45	11.08	0.46
palmitoleate (16:1n7)	Lipid	plasma	0.45	0.487	0.51	25.07	15.492	21.442	0.039084326	0.022127012	0.032661155	0.47	0.03	0.51	20.67	0.46
palmitoleoyl-linoleoyl-glycerol (16:1/18:2) [1]*	Lipid	plasma	0.502	0.586	0.46	31.311	12.74	24.453	0.050133669	0.017254749	0.037991962	0.54	0.04	0.46	22.83	0.46
phytanate	Xenobiotics	plasma	0.533	0.51	0.48	27.169	20.199	24.245	0.042800489	0.030460493	0.03762371	0.52	0.04	0.48	23.87	0.46
3-(3-amino-3-carboxypropyl)uridine*	Nucleotide	plasma	0.541	0.676	0.34	16.116	9.739	13.24	0.023231769	0.011941646	0.018139971	0.61	0.02	0.34	13.03	0.455
bilirubin degradation product, C17H18N2O4 (3)**	Partially Characterized Molecules	plasma	0.641	0.62	0.34	22.338	21.063	21.694	0.034247473	0.031990156	0.033107307	0.63	0.03	0.34	21.7	0.455
choline phosphate	Lipid	plasma	0.633	0.398	0.41	14	7.876	11.377	0.019485509	0.008643309	0.014841634	0.52	0.01	0.41	11.08	0.455
heme	Cofactors and Vitamins	plasma	0.558	0.494	0.48	27.12	35.519	31.434	0.042713737	0.057583698	0.050351433	0.53	0.05	0.48	31.36	0.455
indole-3-carboxylate	Amino Acid	plasma	0.438	0.443	0.51	15.392	11.723	14.143	0.021949967	0.015454207	0.019738682	0.44	0.02	0.51	13.75	0.455
lithocholate sulfate (1)	Lipid	plasma	0.495	0.481	0.44	11.593	8.88	10.282	0.01522405	0.010420835	0.012902997	0.49	0.01	0.44	10.25	0.455
piperine	Xenobiotics	plasma	0.543	0.517	0.4	9.226	6.807	8.175	0.011033408	0.006750704	0.009172671	0.53	0.01	0.4	8.07	0.455
3-methyl-2-oxobutyrate	Amino Acid	csf	0.626	0.358	0.45	11.561	18.049	14.454	0.015167395	0.026654037	0.020289291	0.49	0.02	0.45	14.69	0.45
indolin-2-one	Xenobiotics	plasma	0.497	0.506	0.46	22.134	21.67	21.912	0.033886302	0.033064816	0.033493263	0.5	0.03	0.46	21.91	0.45
lyxonate	Carbohydrate	csf	0.704	0.523	0.37	25.458	21.188	23.79	0.039771259	0.032211462	0.036818158	0.61	0.04	0.37	23.48	0.45
palmitoyl ethanolamide	Lipid	plasma	0.592	0.29	0.48	10.317	8.691	9.552	0.012964963	0.010086221	0.011610573	0.44	0.01	0.48	9.52	0.45
pyridoxate	Cofactors and Vitamins	csf	0.543	0.445	0.47	12.289	28.008	19.881	0.016456279	0.044285891	0.029897491	0.49	0.03	0.47	20.06	0.45
pyruvate	Carbohydrate	plasma	0.629	0.42	0.42	8.532	15.964	12.675	0.00980472	0.022962661	0.01713967	0.52	0.02	0.42	12.39	0.45
1-stearoyl-2-arachidonoyl-GPC (18:0/20:4)	Lipid	csf	0.89	0.929	0.84	343.719	53.874	340.084	0.603234602	0.090080201	0.596799037	0.91	0.43	0.84	245.89	0.445
2,3-dihydroxyisovalerate	Xenobiotics	plasma	0.468	0.554	0.4	8.929	5.09	7.363	0.010507586	0.003710851	0.007735071	0.51	0.01	0.4	7.13	0.445
arachidonoylcholine	Lipid	plasma	0.456	0.574	0.45	33.824	16.174	27.376	0.054582795	0.023334455	0.043166971	0.52	0.04	0.45	25.79	0.445
bilirubin degradation product, C16H18N2O5 (2)**	Partially Characterized Molecules	plasma	0.732	0.718	0.29	35.198	37.71	36.473	0.057015385	0.061462741	0.059272702	0.72	0.06	0.29	36.46	0.445
cortisol	Lipid	plasma	0.463	0.528	0.41	4.618	7.164	6	0.002875201	0.007382752	0.005321955	0.5	0.01	0.41	5.93	0.445
gamma-glutamylglutamine	Peptide	csf	0.305	0.629	0.46	14.975	10.181	13.28	0.021211692	0.012724182	0.018210789	0.47	0.02	0.46	12.81	0.445
lactate	Carbohydrate	csf	0.427	0.504	0.44	11.741	8.526	10.589	0.015486075	0.009794097	0.013446524	0.47	0.01	0.44	10.29	0.445
sphingosine 1-phosphate	Lipid	plasma	0.552	0.425	0.42	10.714	5.706	8.674	0.013667829	0.004801445	0.010056123	0.49	0.01	0.42	8.36	0.445
1-palmitoyl-2-oleoyl-GPI (16:0/18:1)*	Lipid	plasma	0.564	0.544	0.37	17.839	15.02	16.583	0.026282244	0.021291362	0.024058566	0.55	0.02	0.37	16.48	0.44
2-oxoarginine*	Amino Acid	plasma	0.507	0.518	0.41	22.211	8.909	18.146	0.034022626	0.010472177	0.026825771	0.51	0.02	0.41	16.42	0.44
3-hydroxysebacate	Lipid	plasma	0.487	0.453	0.45	12.978	13.406	13.187	0.017676115	0.018433865	0.018046138	0.47	0.02	0.45	13.19	0.44
N-methylproline	Amino Acid	plasma	0.54	0.418	0.42	6.188	6.188	6.188	0.005654799	0.005654799	0.005654799	0.48	0.01	0.42	6.19	0.44
arginine	Amino Acid	csf	0.601	0.676	0.26	10.66	8.167	9.778	0.013572225	0.009158508	0.012010693	0.64	0.01	0.26	9.53	0.44
bilirubin degradation product, C16H18N2O5 (1)**	Partially Characterized Molecules	plasma	0.72	0.676	0.3	33.471	42.691	38.661	0.053957828	0.070281324	0.063146433	0.7	0.06	0.3	38.27	0.44
cysteinylglycine	Amino Acid	plasma	0.655	0.576	0.36	44.662	20.493	34.872	0.073770869	0.030981003	0.05643822	0.62	0.05	0.36	33.34	0.44
linolenate [alpha or gamma; (18:3n3 or 6)]	Lipid	plasma	0.438	0.48	0.48	25.698	15.852	21.944	0.040196165	0.022764372	0.033549918	0.46	0.03	0.48	21.16	0.44
octadecanedioate (C18-DC)	Lipid	plasma	0.503	0.456	0.44	11.167	12.253	11.765	0.01446984	0.016392543	0.015528566	0.48	0.02	0.44	11.73	0.44
dihomo-linolenate (20:3n3 or n6)	Lipid	plasma	0.555	0.538	0.4	26.116	21.429	24.054	0.040936211	0.032638139	0.037285555	0.55	0.04	0.4	23.87	0.435
hexanoylglutamine	Lipid	plasma	0.424	0.459	0.45	8.8	6.124	7.615	0.010279199	0.00554149	0.008181223	0.44	0.01	0.45	7.51	0.435
1-palmitoyl-2-linoleoyl-GPI (16:0/18:2)	Lipid	plasma	0.578	0.578	0.32	18.1	14.949	16.683	0.02674433	0.02116566	0.024235611	0.58	0.02	0.32	16.58	0.43
2-aminooctanoate	Lipid	plasma	0.498	0.449	0.45	19.115	17.833	18.526	0.028541331	0.026271622	0.027498539	0.47	0.03	0.45	18.49	0.43
3-hydroxyhexanoate	Lipid	csf	0.55	0.527	0.34	7.44	12.193	9.585	0.007871395	0.016286316	0.011668998	0.54	0.01	0.34	9.74	0.43
3-hydroxyisobutyrate	Amino Acid	plasma	0.47	0.408	0.48	17.335	18.695	18.083	0.02538994	0.027797744	0.026714233	0.44	0.03	0.48	18.04	0.43
N-acetylglutamate	Amino Acid	plasma	0.494	0.683	0.33	25.248	18.602	22.48	0.039399465	0.027633093	0.034498876	0.59	0.03	0.33	22.11	0.43
N-acetyltaurine	Amino Acid	csf	0.579	0.332	0.46	8.982	27.5	18.482	0.01060142	0.043386506	0.02742064	0.46	0.03	0.46	18.32	0.43
N-oleoylserine	Lipid	plasma	0.464	0.661	0.38	28.82	25.649	27.308	0.045723492	0.040109413	0.04304658	0.56	0.04	0.38	27.26	0.43
N-palmitoylglycine	Lipid	plasma	0.518	0.594	0.38	25.048	22.908	24.043	0.039045376	0.035256626	0.03726608	0.56	0.04	0.38	24	0.43
erucate (22:1n9)	Lipid	plasma	0.57	0.488	0.41	30.828	23.776	27.875	0.049278544	0.036793371	0.044050422	0.53	0.04	0.41	27.49	0.43
2'-O-methyluridine	Nucleotide	plasma	0.47	0.752	0.28	16.369	9.337	13.473	0.023679691	0.011229928	0.018552485	0.61	0.02	0.28	13.06	0.425
3-hydroxyhippurate	Xenobiotics	plasma	0.422	0.43	0.44	7.94	5.506	6.82	0.008756617	0.004447356	0.00677372	0.43	0.01	0.44	6.76	0.425
5-dodecenoylcarnitine (C12:1)	Lipid	plasma	0.554	0.459	0.38	11.607	21.493	17.18	0.015248836	0.032751447	0.025115521	0.51	0.02	0.38	16.76	0.425
acisoga	Amino Acid	plasma	0.538	0.471	0.39	18.56	15.641	17.088	0.027558734	0.022390808	0.024952641	0.5	0.02	0.39	17.1	0.425
dimethyl sulfoxide (DMSO)	Xenobiotics	plasma	0.591	0.466	0.36	15.354	15.862	15.659	0.02188269	0.022782076	0.022422676	0.53	0.02	0.36	15.62	0.425
docosadienoate (22:2n6)	Lipid	plasma	0.488	0.54	0.42	28.464	20.618	25.266	0.045093214	0.031202309	0.039431333	0.51	0.04	0.42	24.78	0.425
hydroxy-N6,N6,N6-trimethyllysine*	Amino Acid	plasma	0.573	0.446	0.4	10.843	23.333	18.127	0.013896217	0.036009065	0.026792132	0.51	0.03	0.4	17.43	0.425
urea	Amino Acid	plasma	0.526	0.383	0.42	5.706	6.381	6.094	0.004801445	0.005996495	0.005488377	0.45	0.01	0.42	6.06	0.425
(16 or 17)-methylstearate (a19:0 or i19:0)	Lipid	plasma	0.547	0.471	0.41	26.986	22.584	24.951	0.042476497	0.034683002	0.038873643	0.51	0.04	0.41	24.84	0.42
1-stearoyl-2-oleoyl-GPC (18:0/18:1)	Lipid	plasma	0.435	0.513	0.39	13.44	4.509	10.13	0.01849406	0.002682223	0.01263389	0.47	0.01	0.39	9.36	0.42
2-hydroxyhippurate (salicylurate)	Xenobiotics	plasma	0.495	0.349	0.46	14.426	11.431	13.043	0.020239718	0.014937238	0.017791194	0.42	0.02	0.46	12.97	0.42
N-acetyl-3-methylhistidine*	Amino Acid	csf	0.274	0.539	0.47	9.567	16.8	12.851	0.01163713	0.024442753	0.017451269	0.41	0.02	0.47	13.07	0.42
S-methylcysteine sulfoxide	Amino Acid	plasma	0.454	0.431	0.42	5.888	9.93	8.159	0.005123666	0.012279801	0.009144344	0.44	0.01	0.42	7.99	0.42
acisoga	Amino Acid	csf	0.473	0.593	0.35	17.053	14.697	16.148	0.024890675	0.020719509	0.023288423	0.53	0.02	0.35	15.97	0.42
glucuronide of C14H22O4 (2)*	Partially Characterized Molecules	plasma	0.684	0.367	0.35	18.943	10.711	14.386	0.028236815	0.013662518	0.0201689	0.53	0.02	0.35	14.68	0.42
indoleacetate	Amino Acid	plasma	0.457	0.452	0.39	6.713	4.518	5.717	0.006584282	0.002698157	0.00482092	0.45	0	0.39	5.65	0.42
mannose	Carbohydrate	csf	0.663	0.452	0.3	9.256	12.588	10.675	0.011086522	0.016985642	0.013598782	0.56	0.01	0.3	10.84	0.42
phenol glucuronide	Amino Acid	plasma	0.561	0.497	0.35	17.317	13.724	15.191	0.025358072	0.018996866	0.021594108	0.53	0.02	0.35	15.41	0.42
(14 or 15)-methylpalmitate (a17:0 or i17:0)	Lipid	plasma	0.5	0.446	0.42	23.276	19.86	21.799	0.035908149	0.029860312	0.033293203	0.47	0.03	0.42	21.64	0.415
1-palmitoyl-2-docosahexaenoyl-GPC (16:0/22:6)	Lipid	csf	0.907	0.827	0.8	331.981	70.593	323.098	0.582453127	0.119680258	0.566726272	0.87	0.42	0.8	241.89	0.415
3-decenoylcarnitine	Lipid	plasma	0.477	0.569	0.35	11.735	11.952	11.952	0.015475453	0.015859639	0.015859639	0.52	0.02	0.35	11.88	0.415
5,6-dihydrouridine	Nucleotide	csf	0.705	0.336	0.35	6.979	21.386	14.414	0.00705522	0.03256201	0.020218473	0.52	0.02	0.35	14.26	0.415
N-acetylglutamine	Amino Acid	csf	0.794	0.46	0.22	11.144	11.706	11.332	0.01442912	0.01542411	0.014761964	0.63	0.01	0.22	11.39	0.415
gamma-glutamylhistidine	Peptide	plasma	0.447	0.396	0.47	11.403	25.819	20.296	0.014887665	0.040410389	0.030632226	0.42	0.03	0.47	19.17	0.415
lyxonate	Carbohydrate	plasma	0.637	0.59	0.3	28.642	24.091	26.775	0.045408353	0.037351061	0.042102934	0.61	0.04	0.3	26.5	0.415
methionine	Amino Acid	plasma	0.51	0.403	0.39	6.539	13.145	10.293	0.006276225	0.017971779	0.012922472	0.46	0.01	0.39	9.99	0.415
10-heptadecenoate (17:1n7)	Lipid	plasma	0.481	0.446	0.44	27.185	18.991	23.661	0.042828816	0.028321796	0.03658977	0.46	0.04	0.44	23.28	0.41
6-oxopiperidine-2-carboxylate	Amino Acid	plasma	0.451	0.48	0.43	28.668	23.402	26.485	0.045454385	0.036131225	0.041589505	0.47	0.04	0.43	26.19	0.41
glucose	Carbohydrate	csf	0.686	0.542	0.23	9.43	5.517	8.218	0.011394579	0.004466831	0.009248801	0.61	0.01	0.23	7.72	0.41
palmitate (16:0)	Lipid	plasma	0.447	0.469	0.4	19.194	14.158	17.107	0.028681196	0.019765239	0.024986279	0.46	0.02	0.4	16.82	0.41
tyrosine	Amino Acid	plasma	0.629	0.302	0.39	6.188	19.134	14.028	0.005654799	0.028574969	0.019535081	0.47	0.02	0.39	13.12	0.41
hexadecadienoate (16:2n6)	Lipid	plasma	0.424	0.475	0.42	21.881	14.93	19.02	0.03343838	0.021132022	0.028373139	0.45	0.03	0.42	18.61	0.405
methylsuccinate	Amino Acid	plasma	0.535	0.529	0.34	23.643	20.466	22.114	0.036557902	0.030933201	0.033850893	0.53	0.03	0.34	22.07	0.405
palmitoyl-linoleoyl-glycerol (16:0/18:2) [1]*	Lipid	plasma	0.531	0.432	0.43	30.858	31.416	31.118	0.049331657	0.050319565	0.049791973	0.48	0.05	0.43	31.13	0.405
1-methyl-5-imidazoleacetate	Amino Acid	csf	0.386	0.583	0.36	8.149	17.495	12.713	0.00912664	0.025673211	0.017206947	0.48	0.02	0.36	12.79	0.4
3-indoleglyoxylic acid	Xenobiotics	plasma	0.609	0.558	0.3	21.782	25.119	23.615	0.033263106	0.039171078	0.03650833	0.58	0.04	0.3	23.51	0.4
acetylcarnitine (C2)	Lipid	plasma	0.41	0.353	0.44	6.9	5.21	6.106	0.006915355	0.003923304	0.005509622	0.38	0.01	0.44	6.07	0.4
adenosine 5'-monophosphate (AMP)	Nucleotide	plasma	0.59	0.369	0.38	22.699	11.443	17.843	0.034886603	0.014958483	0.026289326	0.48	0.03	0.38	17.33	0.4
behenoylcarnitine (C22)*	Lipid	plasma	0.5	0.415	0.38	15.005	12.525	13.817	0.021264805	0.016874104	0.019161518	0.46	0.02	0.38	13.78	0.4
bilirubin (E,E)*	Cofactors and Vitamins	plasma	0.75	0.652	0.2	31.088	32.854	31.862	0.049738859	0.052865464	0.051109183	0.7	0.05	0.2	31.93	0.4
dihomo-linoleate (20:2n6)	Lipid	plasma	0.457	0.483	0.41	30.776	21.032	26.853	0.049186481	0.031935273	0.042241028	0.47	0.04	0.41	26.22	0.4
eicosenoate (20:1)	Lipid	plasma	0.42	0.465	0.44	29.727	21.146	26.108	0.047329285	0.032137103	0.040922047	0.44	0.04	0.44	25.66	0.4
glycohyocholate	Lipid	plasma	0.449	0.424	0.38	11.771	9.209	10.532	0.015539189	0.011003311	0.013345608	0.44	0.01	0.38	10.5	0.4
inosine	Nucleotide	csf	0.55	0.452	0.32	9.798	12.563	10.92	0.012046102	0.016941381	0.014032541	0.5	0.01	0.32	11.09	0.4
linoleate (18:2n6)	Lipid	plasma	0.444	0.465	0.41	21.387	15.323	18.787	0.03256378	0.021827807	0.027960625	0.45	0.03	0.41	18.5	0.4
mannitol/sorbitol	Carbohydrate	csf	0.55	0.46	0.34	12.713	12.286	12.538	0.017206947	0.016450968	0.016897119	0.5	0.02	0.34	12.51	0.4
myo-inositol	Lipid	plasma	0.69	0.681	0.21	29.698	33.397	31.625	0.047277942	0.053826815	0.050689588	0.69	0.05	0.21	31.57	0.4
oleate/vaccenate (18:1)	Lipid	plasma	0.424	0.431	0.41	20.077	13.632	17.336	0.030244498	0.018833985	0.025391711	0.43	0.02	0.41	17.02	0.4
sphingomyelin (d18:2/16:0, d18:1/16:1)*	Lipid	csf	0.752	0.827	0.77	303.741	51.526	289.932	0.532455783	0.085923198	0.508007719	0.79	0.38	0.77	215.07	0.4
sulfate of piperine metabolite C16H19NO3 (2)*	Xenobiotics	plasma	0.478	0.429	0.37	8.972	9.319	9.146	0.010583715	0.01119806	0.010891773	0.45	0.01	0.37	9.15	0.4
4-acetaminophen sulfate	Xenobiotics	plasma	0.54	0.366	0.36	8.073	4.895	6.633	0.008992086	0.003365614	0.006442646	0.45	0.01	0.36	6.53	0.395
cysteinylglycine	Amino Acid	csf	0.702	0.131	0.45	25.659	21.105	23.922	0.040127118	0.032064515	0.037051856	0.42	0.04	0.45	23.56	0.395
glycocholate glucuronide (1)	Lipid	plasma	0.434	0.547	0.32	12.877	9.2	11.133	0.0174973	0.010987377	0.014409645	0.49	0.01	0.32	11.07	0.395
isovalerylglycine	Amino Acid	plasma	0.458	0.37	0.44	20.833	17.756	19.507	0.031582954	0.026135297	0.029235345	0.41	0.03	0.44	19.37	0.395
maleate	Lipid	plasma	0.475	0.529	0.33	16.961	15.074	16.126	0.024727794	0.021386966	0.023249473	0.5	0.02	0.33	16.05	0.395
oxindolylalanine	Amino Acid	plasma	0.488	0.431	0.37	15.914	16.683	16.337	0.022874139	0.024235611	0.023623037	0.46	0.02	0.37	16.31	0.395
phosphate	Energy	plasma	0.484	0.594	0.29	18.995	5.09	13.928	0.028328878	0.003710851	0.019358037	0.54	0.02	0.29	12.67	0.395
sphingomyelin (d18:1/20:0, d16:1/22:0)*	Lipid	csf	0.752	0.827	0.72	300.667	29.961	288.379	0.527013438	0.047743569	0.505258219	0.79	0.36	0.72	206.34	0.395
sphingomyelin (d18:1/24:1, d18:2/24:0)*	Lipid	csf	0.783	0.874	0.78	338.365	37.28	334.899	0.593755643	0.06070145	0.587619284	0.83	0.41	0.78	236.85	0.395
2,3-dihydroxy-2-methylbutyrate	Amino Acid	plasma	0.521	0.502	0.35	24.542	26.66	25.526	0.038149532	0.041899333	0.039891649	0.51	0.04	0.35	25.58	0.39
2-aminoheptanoate	Lipid	plasma	0.333	0.37	0.47	13.221	10.365	11.893	0.018106333	0.013049944	0.015755183	0.35	0.02	0.47	11.83	0.39
glycerol 3-phosphate	Lipid	plasma	0.384	0.482	0.39	18.812	11.992	15.842	0.028004886	0.015930457	0.022746667	0.43	0.02	0.39	15.55	0.39
nonadecanoate (19:0)	Lipid	plasma	0.483	0.509	0.34	24.381	18.731	21.942	0.03786449	0.02786148	0.033546377	0.5	0.03	0.34	21.68	0.39
phosphoethanolamine	Lipid	plasma	0.564	0.352	0.34	12.488	6.78	10.08	0.016808597	0.006702902	0.012545368	0.46	0.01	0.34	9.78	0.39
stearate (18:0)	Lipid	plasma	0.51	0.474	0.35	19.346	16.402	18.084	0.028950304	0.023738116	0.026716003	0.49	0.03	0.35	17.94	0.39
thymol sulfate	Xenobiotics	plasma	0.454	0.403	0.37	7.049	4.92	6.131	0.007179151	0.003409876	0.005553883	0.43	0.01	0.37	6.03	0.39
umbelliferone sulfate	Xenobiotics	plasma	0.548	0.42	0.32	10.07	7.884	9.027	0.012527663	0.008657472	0.01068109	0.48	0.01	0.32	8.99	0.39
1-palmitoyl-2-arachidonoyl-GPC (16:0/20:4n6)	Lipid	csf	0.863	0.845	0.84	354.683	81.09	354.224	0.622645752	0.138264611	0.621833118	0.85	0.46	0.84	263.33	0.385
3-hydroxyoleate*	Lipid	plasma	0.391	0.553	0.38	26.433	29.08	27.647	0.041497442	0.046183808	0.043646761	0.47	0.04	0.38	27.72	0.385
N-acetylglucosaminylasparagine	Carbohydrate	plasma	0.495	0.516	0.32	20.098	17.497	18.962	0.030281678	0.025676752	0.028270453	0.51	0.03	0.32	18.85	0.385
anthranilate	Amino Acid	plasma	0.426	0.49	0.37	20.278	17.502	19.307	0.030600358	0.025685605	0.028881256	0.46	0.03	0.37	19.03	0.385
cortisone	Lipid	plasma	0.379	0.583	0.31	6.4	7.855	7.129	0.006030133	0.008606129	0.007320787	0.48	0.01	0.31	7.13	0.385
enterolactone sulfate	Xenobiotics	plasma	0.041	0.615	0.48	18.602	10.259	13.38	0.027633093	0.012862277	0.018387834	0.33	0.02	0.48	14.08	0.385
linoleoylcholine*	Lipid	plasma	0.435	0.507	0.38	36.298	15.263	29.167	0.058962874	0.02172158	0.046337836	0.47	0.04	0.38	26.91	0.385
myristate (14:0)	Lipid	plasma	0.402	0.398	0.43	22.35	15.842	19.631	0.034268718	0.022746667	0.02945488	0.4	0.03	0.43	19.27	0.385
ribonate	Carbohydrate	plasma	0.542	0.553	0.28	27.969	16.316	23.092	0.044216844	0.023585858	0.035582388	0.55	0.03	0.28	22.46	0.385
1-methylhistidine	Amino Acid	csf	0.476	0.515	0.34	27.097	26.614	26.867	0.042673017	0.041817892	0.042265814	0.5	0.04	0.34	26.86	0.38
2-aminobutyrate	Amino Acid	plasma	0.489	0.347	0.38	6.848	16.985	12.877	0.006823292	0.024770285	0.0174973	0.42	0.02	0.38	12.24	0.38
3-hydroxybutyrate (BHBA)	Lipid	plasma	0.369	0.367	0.41	8.076	5.295	6.786	0.008997397	0.004073792	0.006713524	0.37	0.01	0.41	6.72	0.38
N-acetylisoleucine	Amino Acid	csf	0.303	0.655	0.32	14.414	9.92	12.9	0.020218473	0.012262097	0.01753802	0.48	0.02	0.32	12.41	0.38
oleoylcholine	Lipid	plasma	0.431	0.455	0.4	37.061	16.421	29.524	0.060313723	0.023771754	0.046969885	0.44	0.04	0.4	27.67	0.38
2-hydroxyacetaminophen sulfate*	Xenobiotics	plasma	0.516	0.397	0.31	8.954	5.4	7.523	0.010551847	0.004259689	0.008018342	0.46	0.01	0.31	7.29	0.375
cystine	Amino Acid	plasma	0.391	0.477	0.42	23.478	39.771	32.565	0.036265779	0.065111627	0.052353806	0.43	0.05	0.42	31.94	0.375
dimethyl sulfone	Xenobiotics	plasma	0.561	0.533	0.32	45.471	26.285	37.853	0.075203158	0.041235416	0.061715915	0.55	0.06	0.32	36.54	0.375
10-nonadecenoate (19:1n9)	Lipid	plasma	0.415	0.442	0.39	31.909	20.635	27.255	0.051192394	0.031232406	0.042952747	0.43	0.04	0.39	26.6	0.37
4-allylcatechol sulfate	Xenobiotics	plasma	0.403	0.398	0.36	8.032	6.106	7.121	0.008919498	0.005509622	0.007306623	0.4	0.01	0.36	7.09	0.37
N-acetyltaurine	Amino Acid	plasma	0.57	0.516	0.3	27.969	32.432	30	0.044216844	0.052118336	0.047812616	0.54	0.05	0.3	30.13	0.37
arachidonate (20:4n6)	Lipid	plasma	0.519	0.566	0.28	26.699	20.461	24.094	0.04196838	0.030924349	0.037356373	0.54	0.04	0.28	23.75	0.37
gentisate	Amino Acid	plasma	0.354	0.443	0.42	20.493	28.759	23.857	0.030981003	0.045615495	0.036936777	0.4	0.04	0.42	24.37	0.37
vanilloylglycine	Xenobiotics	plasma	0.317	0.416	0.41	16.064	9.491	13.327	0.023139706	0.011502576	0.018294	0.37	0.02	0.41	12.96	0.37
1-(1-enyl-oleoyl)-GPE (P-18:1)*	Lipid	plasma	0.63	0.374	0.29	28.393	8.657	21.331	0.044967512	0.010026026	0.032464635	0.5	0.03	0.29	19.46	0.365
1-linolenoyl-GPC (18:3)*	Lipid	plasma	0.621	0.443	0.24	19.942	5.777	14.961	0.030005488	0.004927146	0.021186906	0.53	0.02	0.24	13.56	0.365
4-hydroxycoumarin	Xenobiotics	plasma	0.411	0.451	0.32	10.865	9.658	10.262	0.013935166	0.01179824	0.012867588	0.43	0.01	0.32	10.26	0.365
5,6-dihydrouracil	Nucleotide	plasma	0.361	0.434	0.41	25.268	27.273	27.493	0.039434874	0.042984615	0.043374113	0.4	0.04	0.41	26.68	0.365
N-acetylaspartate (NAA)	Amino Acid	plasma	0.507	0.41	0.29	9.064	13.347	11.355	0.010746596	0.018329409	0.014802684	0.46	0.01	0.29	11.26	0.365
S-methylcysteine	Amino Acid	plasma	0.402	0.372	0.36	10.07	7.136	8.753	0.012527663	0.00733318	0.010195988	0.39	0.01	0.36	8.65	0.365
homostachydrine*	Xenobiotics	plasma	0.364	0.411	0.38	14.815	16.3	15.5	0.020928421	0.023557531	0.022141175	0.39	0.02	0.38	15.54	0.365
pentadecanoate (15:0)	Lipid	plasma	0.425	0.405	0.37	24.503	16.103	21.124	0.038080484	0.023208753	0.032098153	0.42	0.03	0.37	20.58	0.365
thioproline	Xenobiotics	plasma	0.647	0.448	0.22	23.123	8.809	17.618	0.035637271	0.010295133	0.025890976	0.55	0.02	0.22	16.52	0.365
trans-4-hydroxyproline	Amino Acid	plasma	0.305	0.287	0.43	5.677	5.511	5.594	0.004750102	0.004456208	0.004603155	0.3	0	0.43	5.59	0.365
1-methyl-5-imidazoleacetate	Amino Acid	plasma	0.423	0.333	0.38	8.384	21.257	16.165	0.009542694	0.032333623	0.023318521	0.38	0.02	0.38	15.27	0.36
1-methylnicotinamide	Cofactors and Vitamins	plasma	0.422	0.354	0.35	8.433	11.6	10.06	0.009629446	0.015236443	0.012509959	0.39	0.01	0.35	10.03	0.36
3-hydroxydodecanedioate*	Lipid	plasma	0.438	0.378	0.33	12.562	8.383	10.469	0.01693961	0.009540924	0.01323407	0.41	0.01	0.33	10.47	0.36
3-hydroxyhexanoate	Lipid	plasma	0.385	0.319	0.41	12.076	12.803	12.5	0.016079174	0.017366287	0.016829843	0.35	0.02	0.41	12.46	0.36
4-vinylcatechol sulfate	Xenobiotics	plasma	0.389	0.405	0.34	9.639	7	8.417	0.011764602	0.007092399	0.009601119	0.4	0.01	0.34	8.35	0.36
EDTA	Xenobiotics	plasma	0.42	0.408	0.31	5.561	5.46	5.561	0.00454473	0.004365915	0.00454473	0.41	0	0.31	5.53	0.36
arachidate (20:0)	Lipid	plasma	0.524	0.49	0.27	20.68	19.52	20.197	0.031312076	0.029258361	0.030456952	0.51	0.03	0.27	20.13	0.36
cysteine	Amino Acid	csf	0.778	0.23	0.28	14.513	22.375	18.002	0.020393747	0.034312979	0.026570827	0.5	0.03	0.28	18.3	0.36
margarate (17:0)	Lipid	plasma	0.464	0.413	0.36	30.019	21.576	26.577	0.047846255	0.032898394	0.041752386	0.44	0.04	0.36	26.06	0.36
prolylglycine	Peptide	plasma	0.537	0.276	0.39	22.278	25.593	23.955	0.034141246	0.040010269	0.037110281	0.41	0.04	0.39	23.94	0.36
sphingomyelin (d18:2/24:1, d18:1/24:2)*	Lipid	csf	0.738	0.886	0.79	352.325	42.791	351.731	0.618471044	0.070458368	0.617419401	0.81	0.44	0.79	248.95	0.36
trans-urocanate	Amino Acid	plasma	0.382	0.337	0.4	18.986	10.736	15.507	0.028312944	0.013706779	0.022153568	0.36	0.02	0.4	15.08	0.36
1-methyl-5-imidazolelactate	Amino Acid	plasma	0.369	0.362	0.36	10.324	7.393	8.954	0.012977356	0.007788184	0.010551847	0.37	0.01	0.36	8.89	0.355
3-hydroxy-2-ethylpropionate	Amino Acid	csf	0.456	0.542	0.27	19.794	20.469	20.075	0.029743463	0.030938512	0.030240957	0.5	0.03	0.27	20.11	0.355
3-hydroxystachydrine*	Xenobiotics	plasma	0.554	0.326	0.33	10.934	22.793	17.959	0.014057327	0.035053025	0.026494698	0.44	0.03	0.33	17.23	0.355
3-methylxanthine	Xenobiotics	plasma	0.421	0.331	0.35	8.918	5.817	7.523	0.010488111	0.004997964	0.008018342	0.38	0.01	0.35	7.42	0.355
cysteine	Amino Acid	plasma	0.644	0.563	0.17	29.4	13.082	22.902	0.04675035	0.017860241	0.035246003	0.6	0.03	0.17	21.79	0.355
methionine sulfoxide	Amino Acid	plasma	0.395	0.437	0.31	8.7	5.783	7.393	0.010102155	0.004937769	0.007788184	0.42	0.01	0.31	7.29	0.355
palmitoylcholine	Lipid	plasma	0.443	0.446	0.35	36.523	15.867	29.032	0.059361224	0.022790928	0.046098826	0.44	0.04	0.35	27.14	0.355
uridine	Nucleotide	plasma	0.519	0.489	0.23	7.608	5.205	6.607	0.00816883	0.003914452	0.006396615	0.5	0.01	0.23	6.47	0.355
1-linoleoyl-GPI (18:2)*	Lipid	plasma	0.451	0.551	0.34	60	24.276	49.077	0.100925942	0.037678594	0.08158738	0.5	0.07	0.34	44.45	0.35
1-oleoyl-GPG (18:1)*	Lipid	plasma	0.558	0.51	0.27	42.599	20.751	33.46	0.070118443	0.031437778	0.053938353	0.53	0.05	0.27	32.27	0.35
1-palmitoyl-GPC (16:0)	Lipid	csf	0.841	0.769	0.68	272.432	140.697	252.528	0.477024946	0.243795478	0.441786024	0.8	0.39	0.68	221.89	0.35
2'-O-methylcytidine	Nucleotide	plasma	0.603	0.477	0.2	12.412	15.362	13.944	0.016674044	0.021896854	0.019386364	0.54	0.02	0.2	13.91	0.35
2-hydroxypalmitate	Lipid	plasma	0.442	0.603	0.26	25.143	22.112	23.805	0.039213569	0.033847352	0.036844714	0.52	0.04	0.26	23.69	0.35
2-ketocaprylate	Amino Acid	plasma	0.447	0.327	0.37	14.286	22.771	18.964	0.019991856	0.035014075	0.028273994	0.39	0.03	0.37	18.67	0.35
2-stearoyl-GPE (18:0)*	Lipid	plasma	0.506	0.473	0.35	36.496	45.488	41.063	0.059313422	0.075233256	0.06739904	0.49	0.07	0.35	41.02	0.35
3beta-hydroxy-5-cholenoate	Lipid	plasma	0.358	0.587	0.27	18.164	9.7	13.731	0.026857639	0.011872599	0.019009259	0.47	0.02	0.27	13.87	0.35
adenosine	Nucleotide	plasma	0.729	0.522	0.17	35.487	25.26	31.168	0.057527044	0.039420711	0.049880495	0.63	0.05	0.17	30.64	0.35
cytidine	Nucleotide	plasma	0.562	0.478	0.24	25.406	15.553	23.699	0.039679196	0.022235009	0.036657047	0.52	0.03	0.24	21.55	0.35
glycine conjugate of C10H14O2 (1)*	Partially Characterized Molecules	plasma	0.383	0.439	0.31	12.085	6.526	9.759	0.016095108	0.006253209	0.011977055	0.41	0.01	0.31	9.46	0.35
lanthionine	Amino Acid	plasma	0.47	0.379	0.36	25.661	27.538	26.74	0.040130659	0.043453783	0.042040968	0.42	0.04	0.36	26.65	0.35
nicotinamide	Cofactors and Vitamins	plasma	0.431	0.3	0.37	11.355	21.523	16.985	0.014802684	0.032804561	0.024770285	0.37	0.02	0.37	16.62	0.35
tauroursodeoxycholate	Lipid	plasma	0.463	0.329	0.34	16.162	11.289	13.928	0.023313209	0.014685835	0.019358037	0.4	0.02	0.34	13.79	0.35
2-palmitoyl-GPC (16:0)*	Lipid	plasma	0.459	0.468	0.31	35.192	20.059	29.545	0.057004762	0.03021263	0.047007064	0.46	0.04	0.31	28.27	0.345
7-methylxanthine	Xenobiotics	plasma	0.36	0.336	0.36	10.452	8.683	9.619	0.013203973	0.010072057	0.011729193	0.35	0.01	0.36	9.58	0.345
bilirubin degradation product, C17H20N2O5 (2)**	Partially Characterized Molecules	plasma	0.808	0.787	0.09	60.48	58.537	59.442	0.101775756	0.098335782	0.099938034	0.8	0.1	0.09	59.49	0.345
glycerophosphorylcholine (GPC)	Lipid	plasma	0.535	0.461	0.23	21.345	7.761	16.24	0.032489422	0.008439708	0.023451304	0.5	0.02	0.23	15.12	0.345
hippurate	Xenobiotics	csf	0.568	0.402	0.23	6.387	7.784	6.986	0.006007117	0.008480428	0.007067613	0.48	0.01	0.23	7.05	0.345
mannitol/sorbitol	Carbohydrate	plasma	0.459	0.366	0.3	10.511	7.823	9.218	0.013308429	0.008549475	0.011019245	0.41	0.01	0.3	9.18	0.345
1-myristoyl-2-palmitoyl-GPC (14:0/16:0)	Lipid	plasma	0.437	0.331	0.32	8.683	5.5	7.293	0.010072057	0.004436733	0.00761114	0.38	0.01	0.32	7.16	0.34
2-hydroxybutyrate/2-hydroxyisobutyrate	Amino Acid	csf	0.464	0.203	0.39	12.61	10.259	11.823	0.017024591	0.012862277	0.015631252	0.33	0.02	0.39	11.56	0.34
4-allylphenol sulfate	Xenobiotics	plasma	0.434	0.262	0.35	7.042	6.5	6.82	0.007166758	0.006207177	0.00677372	0.35	0.01	0.35	6.79	0.34
N-acetylisoleucine	Amino Acid	plasma	0.336	0.539	0.28	15.339	15.516	15.369	0.021856134	0.022169502	0.021909247	0.44	0.02	0.28	15.41	0.34
acetoacetate	Lipid	plasma	0.423	0.354	0.37	24.658	28.311	26.815	0.038354903	0.044822336	0.042173751	0.39	0.04	0.37	26.59	0.34
bilirubin degradation product, C17H20N2O5 (1)**	Partially Characterized Molecules	plasma	0.797	0.78	0.09	61.835	58.852	60.393	0.104174707	0.098893472	0.101621727	0.79	0.1	0.09	60.36	0.34
oleoyl ethanolamide	Lipid	plasma	0.435	0.439	0.32	27.965	25.771	26.934	0.044209762	0.040325408	0.042384434	0.44	0.04	0.32	26.89	0.34
theobromine	Xenobiotics	csf	0.702	0.292	0.22	12.109	11.089	11.723	0.016137599	0.014331746	0.015454207	0.5	0.02	0.22	11.64	0.34
1-arachidonoyl-GPI (20:4)*	Lipid	plasma	0.421	0.515	0.32	49.956	23.635	41.011	0.083143601	0.036543739	0.067306977	0.47	0.06	0.32	38.2	0.335
1-linoleoyl-GPG (18:2)*	Lipid	plasma	0.448	0.507	0.27	31.538	20.45	26.77	0.050535559	0.030904874	0.042094081	0.48	0.04	0.27	26.25	0.335
2-hydroxyoctanoate	Lipid	plasma	0.37	0.347	0.35	12.798	14.637	13.722	0.017357435	0.020613282	0.018993325	0.36	0.02	0.35	13.72	0.335
3-(3-hydroxyphenyl)propionate	Xenobiotics	plasma	0.446	0.364	0.28	13.168	8.475	11.133	0.018012499	0.009703805	0.014409645	0.41	0.01	0.28	10.93	0.335
N-acetylphenylalanine	Amino Acid	csf	0.477	0.323	0.33	17.773	17.252	17.528	0.026165395	0.025242993	0.025731636	0.4	0.03	0.33	17.52	0.335
N-acetylvaline	Amino Acid	plasma	0.432	0.474	0.26	11.001	12.724	11.905	0.014175947	0.017226422	0.015776428	0.45	0.02	0.26	11.88	0.335
tartarate	Xenobiotics	plasma	0.444	0.208	0.42	18.173	34.275	22.256	0.026873573	0.055381265	0.034102296	0.33	0.04	0.42	24.9	0.335
threonate	Cofactors and Vitamins	plasma	0.291	0.555	0.29	16.211	14.921	15.619	0.023399961	0.021116088	0.022351858	0.42	0.02	0.29	15.58	0.335
4-ethylphenylsulfate	Xenobiotics	plasma	0.285	0.396	0.34	6.727	5.5	6.112	0.006609068	0.004436733	0.005520245	0.34	0.01	0.34	6.11	0.33
N6-succinyladenosine	Nucleotide	plasma	0.415	0.499	0.26	18.967	17.317	18.146	0.028279305	0.025358072	0.026825771	0.46	0.03	0.26	18.14	0.33
acesulfame	Xenobiotics	plasma	0.23	0.319	0.41	7.121	5.4	6.313	0.007306623	0.004259689	0.005876104	0.27	0.01	0.41	6.28	0.33
myristoyl-linoleoyl-glycerol (14:0/18:2) [1]*	Lipid	plasma	0.523	0.476	0.26	35.934	20.621	30.754	0.058318432	0.03120762	0.049147531	0.5	0.05	0.26	29.1	0.33
stearoylcholine*	Lipid	plasma	0.399	0.421	0.35	42.516	20.646	35.065	0.069971496	0.031251881	0.056779916	0.41	0.05	0.35	32.74	0.33
alpha-ketobutyrate	Amino Acid	plasma	0.475	0.345	0.32	11.584	34.412	25.419	0.015208116	0.055623816	0.039702211	0.41	0.04	0.32	23.8	0.325
o-cresol sulfate	Xenobiotics	plasma	0.445	0.384	0.3	12.513	28.008	21.893	0.016852858	0.044285891	0.033459625	0.41	0.03	0.3	20.8	0.325
tartronate (hydroxymalonate)	Xenobiotics	csf	0.17	0.65	0.3	24.582	10.272	20.457	0.038220349	0.012885293	0.030917267	0.41	0.03	0.3	18.44	0.325
theobromine	Xenobiotics	plasma	0.375	0.374	0.34	18.769	19.941	19.307	0.027928757	0.030003718	0.028881256	0.37	0.03	0.34	19.34	0.325
13-HODE + 9-HODE	Lipid	plasma	0.343	0.439	0.33	23.86	24.395	24.302	0.036942089	0.037889276	0.037724625	0.39	0.04	0.33	24.19	0.32
4-acetamidophenylglucuronide	Xenobiotics	plasma	0.453	0.234	0.32	8.927	6.094	8	0.010504045	0.005488377	0.008862844	0.34	0.01	0.32	7.67	0.32
4-vinylphenol sulfate	Xenobiotics	plasma	0.364	0.352	0.3	8.6	6.082	7.493	0.00992511	0.005467132	0.007965228	0.36	0.01	0.3	7.39	0.32
9,10-DiHOME	Lipid	plasma	0.264	0.403	0.39	22.189	23.378	24.012	0.033983677	0.036088735	0.037211196	0.33	0.04	0.39	23.19	0.32
gamma-glutamylthreonine	Peptide	plasma	0.303	0.463	0.32	23.913	12.626	19.805	0.037035922	0.017052919	0.029762938	0.38	0.03	0.32	18.78	0.32
palmitoyl dihydrosphingomyelin (d18:0/16:0)*	Lipid	csf	0.465	0.818	0.6	250.141	31.84	234.4	0.437559974	0.051070234	0.409691412	0.64	0.3	0.6	172.13	0.32
pipecolate	Amino Acid	plasma	0.448	0.356	0.28	6.9	16.123	12.263	0.006915355	0.023244162	0.016410247	0.4	0.02	0.28	11.76	0.32
5,6-dihydrothymine	Nucleotide	plasma	0.37	0.39	0.31	17.565	22.562	20.312	0.025797143	0.034644052	0.030660553	0.38	0.03	0.31	20.15	0.315
dihydrocaffeate sulfate (2)	Xenobiotics	plasma	0.47	0.451	0.25	26.193	25.169	26.347	0.041072535	0.0392596	0.041345184	0.46	0.04	0.25	25.9	0.315
pipecolate	Amino Acid	csf	0.583	0.278	0.26	13.031	22.443	17.327	0.017769948	0.034433369	0.025375777	0.43	0.03	0.26	17.6	0.315
1-(1-enyl-palmitoyl)-GPE (P-16:0)*	Lipid	plasma	0.447	0.467	0.26	35.097	26.377	31.41	0.05683657	0.041398297	0.050308943	0.46	0.05	0.26	30.96	0.31
2-aminophenol sulfate	Xenobiotics	plasma	0.316	0.296	0.33	8.853	7.093	8.016	0.010373033	0.007257051	0.008891171	0.31	0.01	0.33	7.99	0.31
3-(3-hydroxyphenyl)propionate sulfate	Xenobiotics	plasma	0.377	0.365	0.31	18.849	25.221	22.288	0.028070393	0.039351663	0.03415895	0.37	0.03	0.31	22.12	0.31
3-hydroxyadipate	Lipid	plasma	0.472	0.357	0.31	22.424	39.926	32.27	0.034399731	0.065386045	0.051831525	0.41	0.05	0.31	31.54	0.31
5-oxoproline	Amino Acid	csf	0.804	0.076	0.22	8.008	17.025	12.5	0.008877007	0.024841103	0.016829843	0.44	0.02	0.22	12.51	0.31
argininosuccinate	Amino Acid	csf	0.149	0.732	0.26	28.116	16.55	23.627	0.044477099	0.024000142	0.036529575	0.44	0.04	0.26	22.76	0.31
glycerophosphoethanolamine	Lipid	plasma	0.633	0.382	0.23	53.505	15.591	41.854	0.089426907	0.022302286	0.068799462	0.51	0.06	0.23	36.98	0.31
methionine sulfoxide	Amino Acid	csf	0.397	0.729	0.1	16.535	14.77	15.826	0.023973585	0.020848751	0.02271834	0.56	0.02	0.1	15.71	0.31
2-hydroxystearate	Lipid	plasma	0.466	0.561	0.18	26.806	21.847	24.66	0.042157817	0.033378185	0.038358444	0.51	0.04	0.18	24.44	0.305
4-hydroxy-2-oxoglutaric acid	Lipid	plasma	0.564	0.477	0.21	26.846	49.219	40.173	0.042228635	0.081838783	0.065823345	0.52	0.06	0.21	38.75	0.305
adrenate (22:4n6)	Lipid	plasma	0.404	0.53	0.3	54.634	34.586	46.909	0.091425739	0.055931873	0.077749057	0.47	0.08	0.3	45.38	0.305
gamma-glutamyltryptophan	Peptide	plasma	0.266	0.582	0.23	18.41	10	14.142	0.027293168	0.012403732	0.019736912	0.42	0.02	0.23	14.18	0.305
isovalerate (i5:0)	Amino Acid	csf	0.422	0.376	0.33	30.162	44.641	37.153	0.048099428	0.07373369	0.060476604	0.4	0.06	0.33	37.32	0.305
12,13-DiHOME	Lipid	plasma	0.362	0.394	0.3	25.367	27.989	26.737	0.039610148	0.044252253	0.042035657	0.38	0.04	0.3	26.7	0.3
5-hydroxymethyl-2-furoylcarnitine*	Xenobiotics	plasma	0.084	0.278	0.48	23.87	15.191	19.781	0.036959793	0.021594108	0.029720447	0.18	0.03	0.48	19.61	0.3
tyramine O-sulfate	Amino Acid	plasma	0.339	0.427	0.24	10.732	8.216	9.629	0.013699697	0.00924526	0.011746897	0.38	0.01	0.24	9.53	0.3
uridine	Nucleotide	csf	0.523	0.572	0.07	10.945	7.855	9.89	0.014076802	0.008606129	0.012208983	0.55	0.01	0.07	9.56	0.3
4-hydroxyphenylpyruvate	Amino Acid	plasma	0.36	0.376	0.32	25.195	37.299	30.636	0.039305632	0.060735088	0.048938619	0.37	0.05	0.32	31.04	0.295
eugenol sulfate	Xenobiotics	plasma	0.294	0.372	0.28	8.417	8.8	8.609	0.009601119	0.010279199	0.009941044	0.33	0.01	0.28	8.61	0.295
isovalerate (i5:0)	Amino Acid	plasma	0.416	0.388	0.29	29.159	31.139	30.136	0.046323673	0.049829152	0.048053397	0.4	0.05	0.29	30.14	0.295
sphingomyelin (d18:1/14:0, d16:1/16:0)*	Lipid	csf	0.671	0.786	0.4	226.018	38.21	204.971	0.394851548	0.062347963	0.357589009	0.73	0.27	0.4	156.4	0.295
(R)-3-hydroxybutyrylcarnitine	Lipid	plasma	0.319	0.294	0.31	15.499	12.826	14.229	0.022139405	0.017407007	0.019890941	0.31	0.02	0.31	14.18	0.29
gamma-glutamylalanine	Peptide	plasma	0.477	0.47	0.21	33.589	31.238	32.724	0.05416674	0.050004426	0.052635306	0.47	0.05	0.21	32.52	0.29
phenylpyruvate	Amino Acid	plasma	0.439	0.296	0.27	20.339	22.674	21.379	0.030708355	0.034842342	0.032549617	0.37	0.03	0.27	21.46	0.29
ascorbate (vitamin C)	Cofactors and Vitamins	csf	0.476	0.127	0.35	19.472	34.252	26.908	0.02917338	0.055340545	0.042338403	0.3	0.04	0.35	26.88	0.285
eicosanedioate (C20-DC)	Lipid	plasma	0.33	0.35	0.25	9.658	10.373	10.06	0.01179824	0.013064108	0.012509959	0.34	0.01	0.25	10.03	0.285
7-methylxanthine	Xenobiotics	csf	0.711	0.192	0.17	19.548	14.228	17.723	0.029307933	0.01988917	0.026076873	0.45	0.03	0.17	17.17	0.28
I-urobilinogen	Cofactors and Vitamins	plasma	-0.145	0.514	0.42	16.977	14.199	15.821	0.024756121	0.019837827	0.022709488	0.18	0.02	0.42	15.67	0.28
corticosterone	Lipid	plasma	0.399	0.438	0.18	17.323	12.3	14.598	0.025368695	0.016475754	0.020544235	0.42	0.02	0.18	14.74	0.28
3-methylhistidine	Amino Acid	plasma	0.373	0.262	0.27	15.821	11.788	13.958	0.022709488	0.015569286	0.01941115	0.32	0.02	0.27	13.86	0.275
3-methylxanthine	Xenobiotics	csf	0.572	0.086	0.24	8.02	7.553	7.869	0.008898253	0.008071455	0.008630915	0.33	0.01	0.24	7.81	0.275
4-acetylphenol sulfate	Xenobiotics	plasma	0.418	0.395	0.18	16.097	8.543	12.764	0.02319813	0.009824195	0.01729724	0.41	0.02	0.18	12.47	0.275
allantoin	Nucleotide	plasma	0.434	0.528	0.11	10.924	14.496	12.821	0.014039623	0.020363649	0.017398155	0.48	0.02	0.11	12.75	0.275
beta-alanine	Nucleotide	plasma	0.395	0.333	0.27	16.275	31.928	25	0.023513269	0.051226033	0.038960395	0.36	0.04	0.27	24.4	0.275
chenodeoxycholic acid sulfate (1)	Lipid	plasma	0.544	0.378	0.15	21.158	12.438	17.793	0.032158349	0.016720075	0.026200804	0.46	0.03	0.15	17.13	0.275
dihomo-linolenoyl-choline	Lipid	plasma	0.354	0.385	0.28	41.54	17.047	31.681	0.068243542	0.024880052	0.050788733	0.37	0.05	0.28	30.09	0.275
inosine	Nucleotide	plasma	0.365	0.545	0.19	38.972	24.322	33.301	0.063697042	0.037760034	0.053656853	0.46	0.05	0.19	32.2	0.275
1-arachidonylglycerol (20:4)	Lipid	plasma	0.447	0.426	0.22	44.261	30.71	39.289	0.073060921	0.049069632	0.064258272	0.44	0.06	0.22	38.09	0.27
HWESASXX*	Peptide	plasma	0.338	0.344	0.24	11.806	15.816	14.571	0.015601154	0.022700636	0.020496433	0.34	0.02	0.24	14.06	0.27
glutamate, gamma-methyl ester	Amino Acid	plasma	0.314	0.389	0.27	26.113	25.278	25.749	0.0409309	0.039452579	0.040286458	0.35	0.04	0.27	25.71	0.27
1-linoleoylglycerol (18:2)	Lipid	plasma	0.492	0.381	0.21	32.486	43.33	38.361	0.05221394	0.071412637	0.0626153	0.44	0.06	0.21	38.06	0.265
2-hydroxysebacate	Lipid	plasma	0.317	0.486	0.17	19.185	12.277	16.369	0.028665262	0.016435034	0.023679691	0.4	0.02	0.17	15.94	0.265
4-cholesten-3-one	Lipid	plasma	0.293	0.325	0.28	24.723	19.265	22.022	0.038469982	0.028806898	0.033688012	0.31	0.03	0.28	22	0.265
N-acetyl-beta-alanine	Nucleotide	plasma	0.366	0.474	0.17	17.78	21.667	19.627	0.026177788	0.033059505	0.029447798	0.42	0.03	0.17	19.69	0.265
dimethylmalonic acid	Lipid	csf	0.529	0.167	0.26	25.364	20.778	23.796	0.039604837	0.03148558	0.03682878	0.35	0.04	0.26	23.31	0.265
glyco-alpha-muricholate**	Lipid	plasma	0.415	0.495	0.12	19.422	11.244	15.538	0.029084857	0.014606165	0.022208452	0.45	0.02	0.12	15.4	0.265
homocitrulline	Amino Acid	plasma	0.36	0.351	0.27	35.645	27.864	31.938	0.057806774	0.044030947	0.051243737	0.36	0.05	0.27	31.82	0.265
2-aminobutyrate	Amino Acid	csf	0.341	0.051	0.38	12.378	24.189	17.906	0.016613848	0.037524565	0.026400864	0.2	0.03	0.38	18.16	0.26
hydroquinone sulfate	Xenobiotics	plasma	0.24	0.317	0.28	15.816	10.505	13.446	0.022700636	0.013297806	0.018504683	0.28	0.02	0.28	13.26	0.26
phenyllactate (PLA)	Amino Acid	csf	0.452	0.406	0.13	14.44	17.878	15.717	0.020264504	0.026351292	0.022525362	0.43	0.02	0.13	16.01	0.26
serotonin	Amino Acid	plasma	0.29	0.374	0.23	12.247	11.022	11.682	0.01638192	0.014213126	0.015381619	0.33	0.02	0.23	11.65	0.26
trans-3,4-methyleneheptanoate	Xenobiotics	plasma	0.262	0.443	0.35	55.749	50.961	55.275	0.093399784	0.084922897	0.092560593	0.35	0.09	0.35	54	0.26
trimethylamine N-oxide	Lipid	plasma	0.34	0.329	0.21	8.052	10.039	9.1	0.008954907	0.012472779	0.010810332	0.33	0.01	0.21	9.06	0.26
1-palmitoyl-2-linoleoyl-GPC (16:0/18:2)	Lipid	csf	0.845	0.834	0.81	410.978	138.885	426.375	0.722312908	0.240587433	0.749572438	0.84	0.57	0.81	325.41	0.255
1-stearoyl-GPI (18:0)	Lipid	plasma	0.398	0.461	0.25	73.14	32.579	60.862	0.124189579	0.052378592	0.102452065	0.43	0.09	0.25	55.53	0.25
5-(galactosylhydroxy)-lysine	Amino Acid	plasma	0.536	0.301	0.17	16.371	43.985	33.43	0.023683232	0.072572278	0.05388524	0.42	0.05	0.17	31.26	0.245
malate	Energy	csf	0.615	0.38	0.01	9.543	12.219	10.661	0.011594639	0.016332348	0.013573996	0.5	0.01	0.01	10.81	0.245
N-carbamoylalanine	Amino Acid	plasma	0.443	0.419	0.11	19.767	19.181	19.428	0.029695661	0.02865818	0.02909548	0.43	0.03	0.11	19.46	0.24
butyrate/isobutyrate (4:0)	Lipid	plasma	0.425	0.279	0.27	53.623	28.044	43.768	0.08963582	0.044349627	0.072188092	0.35	0.07	0.27	41.81	0.24
succinate	Energy	plasma	0.636	0.549	0.11	75.229	55.186	66.387	0.127888037	0.092403024	0.112233769	0.59	0.11	0.11	65.6	0.24
N-acetyl-3-methylhistidine*	Amino Acid	plasma	0.379	0.177	0.25	19.444	17.818	18.905	0.029123807	0.026245065	0.028169538	0.28	0.03	0.25	18.72	0.235
N-acetylalliin	Xenobiotics	plasma	0.16	0.3	0.26	12.961	9.648	11.411	0.017646017	0.011780536	0.014901829	0.23	0.01	0.26	11.34	0.235
methyl indole-3-acetate	Xenobiotics	plasma	0.525	0.264	0.16	24.028	26.306	25.049	0.037239523	0.041272595	0.039047147	0.39	0.04	0.16	25.13	0.235
3,7-dimethylurate	Xenobiotics	plasma	0.23	0.155	0.31	15.822	9.812	13.139	0.022711258	0.012070889	0.017961156	0.19	0.02	0.31	12.92	0.23
hypoxanthine	Nucleotide	csf	0.131	0.46	0.24	35.356	17.602	29.605	0.057295115	0.025862649	0.047113291	0.3	0.04	0.24	27.52	0.23
N-acetylasparagine	Amino Acid	plasma	0.42	0.813	-0.07	30.604	29.372	30	0.048881964	0.046700777	0.047812616	0.62	0.05	-0.07	29.99	0.225
carboxyethyl-GABA	Amino Acid	plasma	0.385	0.17	0.23	17.505	21.722	19.277	0.025690916	0.033156879	0.028828143	0.28	0.03	0.23	19.5	0.225
glycine conjugate of C10H12O2*	Partially Characterized Molecules	plasma	0.356	0.338	0.16	17.211	18.95	18.039	0.025170405	0.028249208	0.026636333	0.35	0.03	0.16	18.07	0.225
1-oleoyl-GPI (18:1)	Lipid	plasma	0.376	0.443	0.29	111.792	28.5	92.055	0.192620789	0.04515695	0.157677531	0.41	0.13	0.29	77.45	0.22
3-hydroxyhippurate sulfate	Xenobiotics	plasma	0.395	0.319	0.14	21.032	18.836	19.98	0.031935273	0.028047377	0.030072765	0.36	0.03	0.14	19.95	0.22
histidine	Amino Acid	csf	0.698	0.076	0.09	6.713	17.939	12.375	0.006584282	0.026459289	0.016608537	0.39	0.02	0.09	12.34	0.22
maltose	Carbohydrate	plasma	0.478	0.201	0.2	35.64	27.418	32.004	0.057797921	0.043241329	0.051360586	0.34	0.05	0.2	31.69	0.22
1,2,3-benzenetriol sulfate (2)	Xenobiotics	plasma	0.194	0.297	0.28	25.074	38.347	34.394	0.039091408	0.062590514	0.055591948	0.25	0.05	0.28	32.6	0.215
3-methylhistidine	Amino Acid	csf	-0.013	0.363	0.32	19.1	15.725	17.897	0.028514774	0.022539525	0.02638493	0.17	0.03	0.32	17.57	0.215
propyl 4-hydroxybenzoate sulfate	Xenobiotics	plasma	0.314	0.292	0.15	8.483	7.378	7.976	0.009717968	0.007761627	0.008820353	0.3	0.01	0.15	7.95	0.215
sphingomyelin (d18:1/22:1, d18:2/22:0, d16:1/24:1)*	Lipid	csf	0.602	0.827	0.64	368.14	43.226	373.708	0.646470619	0.071228511	0.656328453	0.71	0.46	0.64	261.69	0.215
2-acetamidophenol sulfate	Xenobiotics	plasma	0.272	0.342	0.15	16.781	7.079	12.091	0.024409114	0.007232265	0.016105731	0.31	0.02	0.15	11.98	0.21
glucuronide of C10H18O2 (7)*	Partially Characterized Molecules	plasma	0.296	0.185	0.19	12.675	9.98	11.434	0.01713967	0.012368323	0.014942549	0.24	0.01	0.19	11.36	0.205
1-stearoyl-GPC (18:0)	Lipid	csf	0.845	0.794	0.68	382.102	175.76	381.7	0.671189561	0.305872563	0.670477843	0.82	0.55	0.68	313.19	0.2
3-acetylphenol sulfate	Xenobiotics	plasma	0.182	0.38	0.16	16.864	9.571	12.612	0.024556061	0.011644212	0.017028132	0.28	0.02	0.16	13.02	0.2
3-hydroxyphenylacetoylglutamine	Peptide	plasma	0.266	0.34	0.14	19.411	12.939	15.927	0.029065383	0.017607068	0.022897155	0.3	0.02	0.14	16.09	0.2
behenoyl sphingomyelin (d18:1/22:0)*	Lipid	csf	0.63	0.87	0.69	400.08	55.299	431.43	0.703018607	0.092603084	0.758522033	0.75	0.52	0.69	295.6	0.2
1-(1-enyl-stearoyl)-GPE (P-18:0)*	Lipid	plasma	0.404	0.422	0.22	59.309	83.934	72.818	0.099702565	0.143299754	0.123619496	0.41	0.12	0.22	72.02	0.195
S-methylmethionine	Amino Acid	plasma	0.205	0.264	0.2	16.917	16.65	16.848	0.024649895	0.024177186	0.024527734	0.23	0.02	0.2	16.8	0.195
alliin	Xenobiotics	plasma	0.157	0.232	0.22	11.824	8.617	10.321	0.015633022	0.009955208	0.012972045	0.19	0.01	0.22	10.25	0.195
docosadioate (C22-DC)	Lipid	plasma	0.249	0.249	0.2	19.695	19.938	19.816	0.029568189	0.029998407	0.029782412	0.25	0.03	0.2	19.82	0.195
ectoine	Xenobiotics	plasma	0.238	0.294	0.2	17.676	28.101	23.183	0.025993662	0.044450543	0.035743498	0.27	0.04	0.2	22.99	0.195
1-palmitoyl-GPI (16:0)	Lipid	plasma	0.329	0.424	0.26	102.3	37.743	83.187	0.175815732	0.061521166	0.141977232	0.38	0.13	0.26	74.41	0.19
N-formylphenylalanine	Amino Acid	plasma	0.506	0.281	0.09	39.81	22.178	32.264	0.065180674	0.033964202	0.051820902	0.39	0.05	0.09	31.42	0.19
1-stearoyl-2-linoleoyl-GPC (18:0/18:2)*	Lipid	csf	0.874	0.717	0.59	390.506	87.669	400.909	0.686068375	0.149912363	0.704486306	0.8	0.51	0.59	293.03	0.185
betonicine	Xenobiotics	plasma	0.243	0.098	0.24	11.6	19.155	14.712	0.015236443	0.028612149	0.020746065	0.17	0.02	0.24	15.16	0.185
caproate (6:0)	Lipid	plasma	0.348	0.302	0.17	53.19	21.305	42.261	0.088869217	0.032418604	0.069520033	0.32	0.06	0.17	38.92	0.185
3-methoxycatechol sulfate (1)	Xenobiotics	plasma	0.289	0.245	0.1	9.729	5.517	7.924	0.011923942	0.004466831	0.00872829	0.27	0.01	0.1	7.72	0.175
uracil	Nucleotide	plasma	0.327	0.356	0.07	18.981	22.692	20.237	0.028304091	0.03487421	0.030527769	0.34	0.03	0.07	20.64	0.175
N,N-dimethyl-5-aminovalerate	Amino Acid	plasma	0.384	0.245	0.19	35.429	64.422	50.047	0.057424358	0.108754847	0.083304711	0.31	0.08	0.19	49.97	0.17
maleate	Lipid	csf	0.456	0.538	-0.09	34.962	11.859	27.691	0.05659756	0.015694988	0.043724661	0.5	0.04	-0.09	24.84	0.165
pyrraline	Xenobiotics	plasma	0.267	0.18	0.14	13.958	9.59	11.976	0.01941115	0.01167785	0.01590213	0.22	0.02	0.14	11.84	0.16
fructose	Carbohydrate	plasma	0.39	0.384	0.04	45.341	25.854	37.27	0.074973001	0.040472355	0.060683746	0.39	0.06	0.04	36.16	0.155
sphingomyelin (d18:1/20:1, d18:2/20:0)*	Lipid	csf	0.369	0.764	0.36	255.519	38.33	241.241	0.447081423	0.062560416	0.42180302	0.57	0.31	0.36	178.36	0.155
N-methyltaurine	Amino Acid	plasma	0.244	0.218	0.11	16.566	14.685	15.616	0.024028469	0.020698263	0.022346547	0.23	0.02	0.11	15.62	0.15
S-allylcysteine	Xenobiotics	plasma	0.086	0.133	0.21	8.225	6.935	7.631	0.009261194	0.006977321	0.00820955	0.11	0.01	0.21	7.6	0.15
1-methylguanidine	Amino Acid	plasma	0.454	0.483	-0.1	24.852	24.612	24.824	0.038698369	0.038273463	0.038648797	0.47	0.04	-0.1	24.76	0.145
heptanoate (7:0)	Lipid	plasma	0.338	0.382	0.11	66.725	34.831	54.373	0.11283218	0.056365632	0.090963653	0.36	0.09	0.11	51.98	0.145
1-oleoylglycerol (18:1)	Lipid	plasma	0.339	0.25	0.13	44.909	43.962	44.444	0.074208169	0.072531558	0.073384912	0.29	0.07	0.13	44.44	0.14
2-aminophenol sulfate	Xenobiotics	csf	0.317	0.364	-0.04	8.835	10.362	9.447	0.010341165	0.013044633	0.011424676	0.34	0.01	-0.04	9.55	0.14
phosphate	Energy	csf	0.287	0.246	0.07	14.425	29.429	21.622	0.020237948	0.046801693	0.032979835	0.27	0.03	0.07	21.83	0.14
cysteine sulfinic acid	Amino Acid	plasma	0.484	0.351	-0.07	24.508	22.2	23.32	0.038089337	0.034003151	0.035986049	0.42	0.04	-0.07	23.34	0.135
4-hydroxyphenylacetate	Amino Acid	plasma	-0.056	0.454	0.18	52.898	22.222	41.509	0.088352248	0.034042101	0.068188659	0.2	0.06	0.18	38.88	0.13
xylose	Carbohydrate	plasma	0.215	-0.101	0.26	19.388	23.354	20.552	0.029024662	0.036046244	0.031085459	0.06	0.03	0.26	21.1	0.13
butyrate/isobutyrate (4:0)	Lipid	csf	0.163	0.372	0.06	17.98	34.886	25.952	0.026531877	0.056463007	0.040645858	0.27	0.04	0.06	26.27	0.125
caffeic acid sulfate	Xenobiotics	plasma	0.468	0.021	0.09	24.476	21.66	22.155	0.038032682	0.033047112	0.033923481	0.24	0.04	0.09	22.76	0.125
citramalate	Amino Acid	csf	0.35	0.287	0.02	42.353	13.797	34.291	0.069682913	0.019126109	0.055409592	0.32	0.05	0.02	30.15	0.12
glucuronide of C10H18O2 (1)*	Partially Characterized Molecules	plasma	0.58	0.005	-0.01	17.335	14.617	16.617	0.02538994	0.020577873	0.024118761	0.29	0.02	-0.01	16.19	0.12
hexadecasphingosine (d16:1)*	Lipid	plasma	0.29	0.325	0.03	26.265	35.761	34.82	0.041200007	0.058012145	0.056346157	0.31	0.05	0.03	32.28	0.12
pyruvate	Carbohydrate	csf	0.59	-0.071	0.22	38.203	98.849	82.215	0.06233557	0.169705929	0.14025636	0.26	0.12	0.22	73.09	0.12
sarcosine	Amino Acid	plasma	0.096	-0.006	0.22	6.879	6.713	6.793	0.006878176	0.006584282	0.006725918	0.04	0.01	0.22	6.79	0.12
3-hydroxybutyrate (BHBA)	Lipid	csf	0.232	0.136	0.07	9.325	8.174	8.882	0.011208682	0.009170901	0.010424375	0.18	0.01	0.07	8.79	0.115
4-vinylguaiacol sulfate	Xenobiotics	plasma	0.273	0.468	-0.1	16.384	11.996	14.386	0.023706248	0.015937539	0.0201689	0.37	0.02	-0.1	14.26	0.115
dimethyl sulfone	Xenobiotics	csf	0.743	0.26	-0.15	28.408	40.587	33.745	0.044994069	0.066556309	0.05444293	0.5	0.06	-0.15	34.25	0.115
5,6-dihydrothymine	Nucleotide	csf	0.323	-0.026	0.11	15.625	17.893	16.55	0.022362481	0.026377848	0.024000142	0.15	0.02	0.11	16.69	0.11
arabinose	Carbohydrate	plasma	0.307	0.198	0.02	20.51	34.511	25.538	0.031011101	0.05579909	0.039912894	0.25	0.04	0.02	26.85	0.095
galactonate	Carbohydrate	plasma	0.313	0.37	0.04	65.523	49.22	58.834	0.110704106	0.081840554	0.098861604	0.34	0.1	0.04	57.86	0.09
4-chlorobenzoic acid	Xenobiotics	plasma	0.135	0.249	0.06	28.377	24.738	26.321	0.044939185	0.038496539	0.041299152	0.19	0.04	0.06	26.48	0.085
cytosine	Nucleotide	plasma	0.203	0.16	0.06	24.902	26.141	25.402	0.038786892	0.040980472	0.039672114	0.18	0.04	0.06	25.48	0.08
benzoate	Xenobiotics	plasma	0.264	0.202	0.1	60.529	45.28	53.819	0.101862507	0.074865004	0.089982827	0.23	0.09	0.1	53.21	0.075
methylsuccinate	Amino Acid	csf	0.029	-0.084	0.3	36.852	39.154	37.889	0.0599437	0.064019262	0.061779651	-0.03	0.06	0.3	37.97	0.075
maltotriose	Carbohydrate	plasma	0.449	0.094	-0.07	28.15	15.628	19.657	0.044537294	0.022367792	0.029500912	0.27	0.03	-0.07	21.14	0.07
4-chlorobenzoic acid	Xenobiotics	csf	-0.053	0.041	0.18	17.512	17.787	17.577	0.025703309	0.026190181	0.025818388	-0.01	0.03	0.18	17.63	0.055
iminodiacetate (IDA)	Xenobiotics	plasma	0.175	0.097	-0.01	6.507	7.892	7.2	0.00621957	0.008671636	0.007446488	0.14	0.01	-0.01	7.2	0.055
tartarate	Xenobiotics	csf	0.372	0.232	-0.14	36.424	30.272	34.061	0.05918595	0.048294177	0.05500239	0.3	0.05	-0.14	33.59	0.03
glutamate	Amino Acid	csf	0.695	0.35	-0.45	10.469	9.8	10.18	0.01323407	0.012049643	0.012722412	0.52	0.01	-0.45	10.15	0.025
isocitrate	Energy	csf	0.264	-0.005	-0.01	31.691	17.498	27.087	0.050806437	0.025678523	0.042655312	0.13	0.04	-0.01	25.43	0.02
chiro-inositol	Lipid	plasma	0.316	0.098	-0.08	28.302	39.811	36.119	0.044806402	0.065182444	0.058645964	0.21	0.06	-0.08	34.74	0.005
benzoate	Xenobiotics	csf	0.292	0.269	-0.62	44.701	26.721	39.161	0.073839916	0.04200733	0.064031656	0.28	0.06	-0.62	36.86	-0.23
